# A Landscape Analysis of the Recent Rise of Healthcare Data Science Degree Programs

**DOI:** 10.1101/2022.12.14.22283366

**Authors:** Aman Bhandari, Austin Cohen, Maxwell Fung, Trishan Panch, Alex Aronov, Nicholas Michaud

## Abstract

There has been an explosion in formal data science and healthcare data science programs, degrees and tracks at the university level over the last five years, with over 100 universities currently offering formal data science degrees. We conducted a landscape analysis of healthcare-related data science programs in the United States to characterize these new academic degree offerings, identifying 29 healthcare focused data science programs at four-year colleges and universities in the United States. Programs were analyzed across a range of features, providing the first view into what constitutes “healthcare data science” education.

## Supplemental Table 1 for "A Landscape Analysis of the Recent Rise of Healthcare Data Science Degree Programs"

### Sheet: Healthcare DS Programs
College Name:	City:	State:	Name of the Program:	When the Program was Started:	Type of program:	Department:	What School is this In	When the Program was Started:		Email:	Name of Contact:	Secondary Contact	Link:
Brown School of Public Helath	Providence	Rhode Island	Health Data Science Track/MS in Data Science	2017	Masters	Department of Biostatistics	School of Public Health	2017		Bjorn_Sandstede@brown.edu	Bjorn Sandstede		https://www.brown.edu/academics/public-health/biostats/content/program-requirements-1
Clemson University	Clemson	South Carolina	MS and PhD in Biomedical Data Science and Informatics	2017	Masters & PhD	Biomedical Informatics	School of Computing	PhD: Fall 2017	MS: Fall 2018	bcdean@clemson.edu	Brian Dean		https://www.cs.clemson.edu/bdsi/
Cornell Medicine	New York City	New York	MS track in Biostatistics and Data Science	2017	Masters	Population Health Sciences	Weill Cornell Graduate School of Medical Science	2017		sab2028@med.cornell.edu	Samprit Banerjee		https://phs.weill.cornell.edu/graduate-education-clinical-training/masters-track/biostatistics-data-science
Dartmouth Geisel School of Medicine	Hanover	New Hampshire	MS Concentration in Health Data Science	2018	Masters	Department of Biomedical Sciences	Geisel School of Medicine	2018		Michael.Whitfield@Dartmouth.edu	Michael Whitfield		https://geiselmed.dartmouth.edu/qbs/health-data-science/
Duke University	Durham	North Carolina	Health Data Science	2018	Masters	Department of Statistical Science	College of Arts & Sciences	2018		sudipta.dasmohapatra@duke.edu	Sudipta Dasmohapatra		https://stat.duke.edu/ms/ms-focus-areas-tracks/health-datascience
Georgetown University	Washigton	DC	Health Informatics & Data Science	2019	Masters	NA	Biomedical Graduate Education	2019		subha.madhavan@georgetown.edu	Subha Madhavan		https://healthinformatics.georgetown.edu/
Harvard T.H. Chan School of Public Health	Boston	MA	Masters of Science in Health Data Sceince	2017	Masters	Biostatistics	School of Public Health	2017		hemattie@hsph.harvard.edu	Heather Mattie		https://www.hsph.harvard.edu/health-data-science/
Indiana University	Bloomington	Indiana	BS in Health Data Science	2017	Bachelors	NA	Richard M. Fairbanks School of Public Health	2017		wffadel@iu.edu	William Fadel		https://fsph.iupui.edu/academics/undergraduate/bshds/index.html
Kansas University	Kansas City	Kansas	Masters of Science in Applied Statistics, Analytics, & Data Science		Masters	Department of Biostatistics and Data Science	School of Medicine			wanderson@kumc.edu	Wendy Anderson		http://www.kumc.edu/school-of-medicine/department-of-biostatistics-and-data-science.html
Saint Louis University	St. Louis	Missouri	Health Data Science	2016	Masters	Department of Health and Clinical Outcomes Research	Center for Health Outcomes Research	2016		dsubram2@slu.edu	Divya Subramaniam		https://catalog.slu.edu/colleges-schools/health-outcomes-research/health-data-science-ms/
Stanford University	Stanford	California	Biomedical Informatics Graduate Program		Masters & PhD	Department of Biomedical Data Science	Stanford Medicine			sylvia.plevritis@stanford.edu	Sylvia Plevritis	pplangs@stanford.edu	http://med.stanford.edu/bmi.html
Tulane University	New Orleans	Louisiana	Department of Biostatistics and Data Science		Masters & PhD	Department of Biostatistics and Data Science	School of Public Health and Tropical Medicine			kbranley@tulane.edu	Kathleen Branley		https://catalog.tulane.edu/public-health-tropical-medicine/biostatistics-data-science/#programstext
University of California San Francisco	San Francisco	California	Data Science Track	2020	Masters	Department of Epidemiology & Biostatistics	School of Medicine	2020		john.kornak@ucsf.edu	John Kornak		https://epibiostat.ucsf.edu/data-science-track-0
University of Denver	Denver	Colorado	Health Data Science	2020	Masters	NA	University College	2020		Bobbie.Kite@du.edu	Bobbie Kite		https://universitycollege.du.edu/hinf/degree/masters/health-data-science-online/degreeid/594
University of Michigan	Ann Arbor	Michigan	Health Data Science Concentration	2019	Masters & PhD	Biostatistics	School of Public Health	2019		bhramar@umich.edu	Bhramar Mukherjee	davinab@umich.edu	https://sph.umich.edu/biostat/programs/health-data-science.html
University of Mississippi Medical Center	Jackson	Mississippi	PhD/MS - Biostatistics and Data Science	2017	PhD	Department of Data Science	Bower School of Population Health	2017		jsimino@umc.edu	Jeannette Simino		https://www.umc.edu/SoPH/Departments-and-Faculty/Data-Science/Education/PhD-Data-Science/Plan-of-Study.html
UNC	Chapel Hill	North Carolina	Public Health Data Science Concentration	2019	Bachelors	Biostatistics	Gillings School of Global Public Health	2019		lisa.lavange@unc.edu	Lisa LaVange		https://sph.unc.edu/resource-pages/master-of-public-health/public-health-data-science-concentration/
University of New Hampshire	Durham	New Hampshire	Health Data Science M.S.		Masters	NA	College of Health and Human Services			Semra.Aytur@unh.edu	Semra Aytur		https://online.unh.edu/program/ms/health-data-science
University of Pittsburgh	Pittsburgh	Pennsylvania	MS Biostatistics - Health Data Science Concentration	2019	Masters	Department of Biostatistics	Graduate School of Public Health	2019		sja@pitt.edu	Stewart J Anderson		https://www.publichealth.pitt.edu/biostatistics/academics/ms-hds-concentration
University of Pittsburgh	Pittsburgh	Pennsylvania	MS in Health Informatics - Data Science Track	2019	Masters	NA	School of Health and Rehabilitation Sciences	2019		patti@pitt.edu	Patricia Anania Firouzan		https://www.shrs.pitt.edu/hi
University of Sciences	Philadelphia	Pennsylvania	Data Science Major	2019	Bachelors	NA	Misher College of Arts and Sciences	2019		z.li@usciences.edu	Zhijun Li PhD		https://www.usciences.edu/misher-college-of-arts-and-sciences/data-science/index.html
USC	Los Angeles	California	Master of Science in Public Health Data Science	2020	Masters	NA	Keck School of Medicine	2020		meredith.franklin@usc.edu	Meredith Franklin		https://preventivemedicine.usc.edu/education/graduate-programs/ms-public-health-data-science/
University of Tenessee Health Science Center	Memphis	Tenessee	Master of Science in Epidemiology - Data Science Track	2017	Masters	Department of Preventive Medicine	Health Science Center	2017		ewebb@uthsc.edu	Elizabeth Webb		https://www.uthsc.edu/preventive-medicine/epidemiology/masters-data.php
University of Texas Health Science Center - Houston	Houston	Texas	Master of Science/Masters of Public Health (Data Science Concentration)		Masters	Department of Biostatistics	Helath Science- Houston			dejian.lai@uth.tmc.edu	Dejian Lai		https://sph.uth.edu/divisions/biostatistics/
Tufts University	Boston	Massachusetts	Master of Nutrition Epidemiology and Data Science	2017	Masters	NA	School of Nutrition Science and Policy	2017		elena.naumova@tufts.edu	Elena Naumova		https://nutrition.tufts.edu/academics/degree-programs/nutrition-data-science
University of Wisconsin, Biostatistics and Medical Informatics	Madison	Wisconsin	PhD in Biomedical Data Science		PhD	Department of Biostatistics & Medical Informatics	School of Medicine and Public Health			buhr@biostat.wisc.edu	Kevin Buhr		https://www.biostat.wisc.edu/PHD-Biomedical-Data-Science
Vanderbilt University Medical Center	Nashville	Tenessee	Ph.D. Program in Big Biomedical Data Science	2019	PhD	Department of Biomedical Informatics	Vanderbilt School of Medicine	2019		dana.j.daniele@Vanderbilt.Edu	Dana Daniele		https://medschool.vanderbilt.edu/biomedical-informatics/research-ms-and-phd-program/vanderbilt-big-biomedical-data-science-bids-program/curriculum-overview-of-the-data-science-track-of-the-bmi-phd-program/
Washington University School of Medicine in Saint Louis	Saint Louis	Missouri	Master of Science in Biostatistics and Data Science (MSBDS)	2019	Masters	Division of Biostatistics	School of Medicine at Washington University in St. Louis	2019		schreierl@wustl.edu	Linda Schreier		https://biostatistics.wustl.edu/education/master-of-science-in-biostatistics-msibs/
Wake Forest University School of Medicine	Winston-Salem	North Carolina	Biostatistics and Data Science	2018	Masters	Biostatistics and Data Science	School of Medicine	2018		wambrosi@wakehealth.edu	Walter T Ambrosius		https://school.wakehealth.edu/Departments/Biostatistics-and-Data-Science

### Sheet: HC DS Program Descriptions
College Name:	Link:	Program Description:
Brown School of Public Helath	https://www.brown.edu/academics/public-health/biostats/content/program-requirements-1	Data related to health and life sciences has never been more challenging and complex. Biostatistical data scientists with rigorous methodologic training, experience in modern computing and collaboration, and involvement in domain research are in high demand in the health sector and beyond. Students in the Biostatistics Master’s Health Data Science track will receive in-depth training in biostatistical theory and methods, augmented by specialized training in modern data science techniques.Data science by its very nature is interdisciplinary. It cannot be accomplished without mathematics, computer science, statistics and knowledge of the application field. The Health Data Science track in the Biostatistics Master's Graduate Program will give students in-depth skills in the key areas of data science where statistics lie.
Clemson University	https://www.cs.clemson.edu/bdsi/	Biomedical data science and informatics is an interdisciplinary field that applies concepts and methods from computer science and other quantitative disciplines together with principles of information science to solve challenging problems in biology, medicine and public health.
Cornell Medicine	https://phs.weill.cornell.edu/graduate-education-clinical-training/masters-track/biostatistics-data-science	The nation's transition to new healthcare delivery models and the exponential growth in biomedical data translate to a need for professionals with expertise in data science focused in biomedical research who can leverage big data to improve health in the state and the nation. Specialized tracks will initially include precision medicine, population health, and clinical and translational informatics.
Dartmouth Geisel School of Medicine	https://geiselmed.dartmouth.edu/qbs/health-data-science/	The QBS Masters of Science degree in Health Data Science provides training in Data Wrangling, Exploratory Data Analysis, Statistical Modelling, Machine Learning and Data Visualization. Graduates will receive interdisciplinary training for careers in Industry, Biomedical Research, Government Agencies and Nonprofit Health Organizations.
Duke University	https://stat.duke.edu/ms/ms-focus-areas-tracks/health-datascience
Georgetown University	https://healthinformatics.georgetown.edu/	Health Informatics is the field concerned with the optimal use of information, often aided by technology, to improve individual health, healthcare, public health and biomedical research. It helps in the collection of health data in a manner that is readily usable for analysis to improve current care processes. Health informatics assists in identifying trends that could give insights on the health condition of patients and care processes. It also helps in improving the quality of care by generating better information and knowledge from the patients’ data to reduce medical errors and care costs. Who is this for: This program is aimed at health professionals, engineers, math/science/computer science majors seeking to become practicing clinical informaticians. Example courses include: Utilizing data in electronic medical records (HIDS 503), AI for health applications (HIDS 506) and Digital Health applications (HIDS 507), and Human Factors Engineering, Usability and Safety (HIDS 508) Graduates from the program will be ready to take on roles such as Health data scientist, Health business analyst, EHR data manager, Health technology consultant, Nurse informatician, and other related positions
Harvard T.H. Chan School of Public Health	https://www.hsph.harvard.edu/health-data-science/	The Master of Science (SM) in Health Data Science is designed to provide rigorous quantitative training and essential statistical and computing skills needed to manage and analyze health science data to address important questions in public health and biomedical sciences. The 16-month program blends strong statistical and computational training to solve emerging problems in public health and the biomedical sciences. This training will enable students to manage and analyze massive, noisy data sets and learn how to interpret their findings. The program will provide training in three principal pillars of health data science: statistics, computing, and health sciences.
Indiana University	https://fsph.iupui.edu/academics/undergraduate/bshds/index.html	Health data science is a burgeoning, interdisciplinary field requiring a diverse set of skills to extract knowledge and insights from data. Health data scientists will be at the center of an estimated $300 billion value added to the American health sector annually by big data and analytics. The Bachelor of Science in Health Data Science features an interdisciplinary curriculum that integrates biostatistics, computer science and informatics that will create an attractive package for employers working with health data locally, nationally and internationally. Students will receive either a minor in computer science from the Department of Computer and Information Science, or a minor in Informatics from the IU School of Informatics and Computing at IUPUI.
Kansas University	http://www.kumc.edu/school-of-medicine/department-of-biostatistics-and-data-science.html	The mission of the Department of Biostatistics & Data Science is to provide an infrastructure of biostatistical and informatics expertise to support and enhance the research, service, and educational needs of the University of Kansas Medical Center and its affiliates. The global objectives of the department are as follows: To provide a leadership role in biostatistical and informatics research initiatives across the medical center. To provide the biostatistics and informatics cores for major initiatives. To ensure that researchers have ready access to biostatistical and informatics resources and support. To provide the infrastructure and expertise for centralized and project specific database development, management and analysis. To consolidate resources pertaining to biostatistics and informatics.
Saint Louis University	https://catalog.slu.edu/colleges-schools/health-outcomes-research/health-data-science-ms/	Saint Louis University's Master of Science program in health data science is designed to prepare students for a career in today's data-driven health care industry. Successful data scientists possess an artful ability to blend, synthesize and communicate data for use in clinical decisions by patients and providers, as well as advancing quality improvement efforts across health systems. SLU's health data science curriculum and academic training complement other existing programs and course offerings at Saint Louis University, including health informatics (Doisy College of Health Sciences), biostatistics (College for Public Health and Social Justice), and biomedical informatics and computational biology (College of Arts and Sciences). Students will have the opportunity to take courses from each of these programs.
Stanford University	http://med.stanford.edu/bmi.html	The Biomedical Informatics Program is an interdisciplinary graduate and postdoctoral training program, part of the Department of Biomedical Data Science. Our mission is to train future research leaders to design and implement novel quantitative and computational methods that solve challenging problems across the entire spectrum of biology and medicine. The program is flexible, and attracts applicants with training in biology, research and clinical medicine, computer science, data science and analytics, statistics, engineering and related disciplines. BMI is one of the home programs in the School of Medicine's Biosciences Programs. We have an active diversity recruitment program, and strongly encourage applications from traditionally underrepresented minorities, those from disadvantaged backgrounds, and those with disabilities. See our Diversity page for more information.
Tulane University	https://catalog.tulane.edu/public-health-tropical-medicine/biostatistics-data-science/#programstext	The Master of Science in Biostatistics educates students in the basic methods of mathematical and applied statistics for health data analysis. Through courses in epidemiology and related subjects, students become familiar with the general areas of public health to which statistical methodologies may be applied. Coursework includes mathematical statistics and probability theory, applied and theoretical multivariate methods, stochastic processes, basic epidemiology, and demography, enabling the student to assist in the application of statistical theory to applied statistical problems. Graduates from the MS in Biostatistics program typically pursue careers in academic research or as statisticians on projects. Program Competencies Define and use the principles of probability and mathematical statistics to guide the selection and application of data analysis methods. Apply descriptive and inferential methodology based on study design in solving research questions. Design experimental and observational studies for research projects, addressing specific questions in statistics or in an applied field. Interpret and effectively communicate research results orally and in writing.
University of California San Francisco	https://epibiostat.ucsf.edu/data-science-track-0	Data science in clinical research is an emerging discipline in response to the explosion of available and complex data in biomedicine and related streams. This program approaches data science as an interdisciplinary field, blending informatics, computer science, biostatistics and epidemiology. It provides broad background and expertise in accessing and manipulating data and forming inferences from data. Coursework in the data science track extends upon MAS program’s foundation of epidemiology and biostatistics to include required and elective courses in advanced data manipulation, prediction, clustering/pattern recognition and data reduction. The data science track of the MAS program distinguishes itself from other data science training programs by providing a solid base of epidemiology and clinical research in the context of human subjects-based health research. Graduates of the data science in clinical research track are prepared to work in academia, industry, or municipal health systems. Scholars completing this track may list "Master of Advanced Studies, Clinical Research with Specialization in Data Science" on their curriculum vitae.
University of Denver	https://universitycollege.du.edu/hinf/degree/masters/health-data-science-online/degreeid/594	Leverage health data science tools and applications to achieve business and research outcomes within the health sector. In this master’s degree concentration, you’ll work with real hands-on data science projects using de-identified data from a curated health data repository built with industry partners—the first of its kind! Learn to optimize data to support evidence- and value-based results and enhance your knowledge in analytics, data science, and artificial intelligence. In addition, you’ll focus on how to integrate data platforms in the health and healthcare industries, virtual reality, data mining, machine learning, and reporting.
University of Michigan	https://sph.umich.edu/biostat/programs/health-data-science.html	The Health Data Science concentration at the University of Michigan School of Public Health prepares students for the fast-growing data science industry through comprehensive multidisciplinary training. Students will work directly with faculty in the #1 ranked Department of Biostatistics to build the action-based quantitative and computational skills necessary to make a transformative impact in public health practice. Students will build on the core of the Biostatistics Master of Science Degree and develop substantial knowledge of biomedical sciences and public health, big data analytics and computing skills, and statistical modeling and analysis.
University of Mississippi Medical Center	https://www.umc.edu/SoPH/Departments-and-Faculty/Data-Science/Education/PhD-Data-Science/PhD-Biostatistics-and-Data-Science-Home.html	The Doctor of Philosophy (PhD) program in Biostatistics & Data Science prepares each graduate to lead cutting-edge research and act as a consummate resource in the design, analysis, and interpretation of a wide array of studies. Graduates will possess the technical and collaborative skills necessary to work with clinicians, epidemiologists, private companies, and population health organizations. This program bridges competencies in statistics, computer science, and epidemiology. Choose from three areas of emphasis After receiving two years of broad training, students complete a dissertation in one or more areas of emphasis: Biostatistics - Develop new statistical methods to accurately interpret biomedical and population health data. Bioinformatics & Genomics - Investigate the molecular and environmental basis of human health and diseases using high throughput data. Data Science - Turn vast amounts of data into actionable evidence using computer science, data mining, applied mathematics, predictive analytics, and data visualization.
UNC	https://sph.unc.edu/resource-pages/master-of-public-health/public-health-data-science-concentration/	Data science draws upon multiple disciplines, combining the statistical skills to manipulate data and make inferences, the mathematical skills to model phenomena and make predictions, and the computer science skills to manage and analyze large data sets. Steeped in the public health context, our program offers a unique focus on leveraging the foundational statistical, mathematical and computer science elements of data science to generate useful information from data sources relevant to public health. As a student in this concentration, you will benefit from the instruction and mentorship of top-ranked faculty in the biostatistics department and across the Gillings School. Our chief focus is to optimize data science to help address the most critical public health problems in the world today.
University of New Hampshire	https://online.unh.edu/program/ms/health-data-science	The Master of Science in Health Data Science (MSHDS), offered by the College of Health and Human Services, prepares students for careers related to data analytics within the health care industry. Graduates from the MSHDS program will have the skills necessary to function as health data science practitioners in a wide-range of roles in the health care industry. Students can expect to develop skills in health data acquisition, management and cleansing tools, analytics tools and techniques relative to both large and small data types and sources within the health care industry, and interpretation and presentation tools and design of health care data. The MSHDS program places a strong emphasis on developing a well-rounded, versatile health data practitioner that has a strong understanding of all phases of health care data analysis from programming to interpretation and presentation. Graduates will be able to understand and navigate the requirements and complexities of health care data that are unique to the US Health System. In addition, within the context of the MSHDS curriculum students will develop the necessary skills of teamwork, presentation, and ability to adapt as needed in a dynamic, rapidly changing work environment and industry.
University of Pittsburgh	https://www.publichealth.pitt.edu/biostatistics/academics/ms-hds-concentration	The MS in Biostatistics with area of concentration in Health Data Science is designed for students with a background in calculus, some experience with a programming language, and a strong interest in public health and data science. The HDS concentration emphasizes biostatistical theory and statistical computational methods for analyzing, processing and interpreting large-scale data sets so that students are prepared to clean, store, manage, manipulate, visualize and process high dimensional data as well as be effective statistical collaborators in interdisciplinary studies; and lead the design and execution of studies.
University of Pittsburgh	https://www.shrs.pitt.edu/hi	Through a Master of Science in Health Informatics (HI) or one of our HI certificate programs, you'll learn how to use data and technology to improve the value of health care. The field of Health Informatics is experiencing explosive growth. The number of related jobs is expected to grow 20 percent by 2026. Graduates of a Health Informatics program can expand their careers in a number of fields, including health management, heath analytics, and health technology. Prepare for employment as a health data scientist, privacy officer, or a health informatics business analyst, and more. Pitt SHRS faculty are committed to developing the next generation of master’s-trained health informatics professionals regionally, nationally, and internationally. Our expert faculty are thought leaders at the forefront of innovation in the industry and are helping to shape the future of health informatics. Choose from our online and on-campus options. Programs can be completed on a part-time or full-time basis depending on your educational and professional needs. Data Science (DS), a track in the Master of Science in Health Informatics program, prepares students for the development, evaluation, and management of health information technologies and systems. Graduates of this track analyze, design, implement, and evaluate health information systems. They will also have the ability to conduct in-depth data analytics projects to improve the quality of health care and reduce the cost of health care services.
University of Sciences	https://www.usciences.edu/misher-college-of-arts-and-sciences/data-science/index.html	The USciences Data Science bachelor’s program provides you with the knowledge, skills, and technical foundation to make sense of an avalanche of data, unlock scientific insights, and tackle today’s most complex multidisciplinary problems. Our case-based focus and practical approach leverage real-world data to equip you with both breadth and depth. You’ll acquire broad knowledge in statistical, computational, and mathematical thinking as well as detailed understanding of an application domain of your choice.You’ll learn how to: Work with data from a variety of sources and formats using foundational software skills and computer science methods Apply mathematical and statistical techniques to solve real-world problems Evaluate data quality and maintain data integrity, security, and privacy Effectively communicate results of data analyses to a non-technical audience
USC	https://preventivemedicine.usc.edu/education/graduate-programs/ms-public-health-data-science/	The Master of Science in Public Health Data Science integrates biostatistics, epidemiology, and computer science. Students will be prepared for careers where there is a growing need for individuals who can learn from data to address important questions in public health and biomedical sciences. The MS in Public Health Data Science program is designed to provide students with rigorous quantitative training in statistical and computational skills needed to manage, analyze, and learn from health data. Students will learn to wrangle, scrape, create, and manage large health-related datasets; summarize, visualize, and interpret data; apply statistical methods to draw conclusions from the data; use machine learning to reveal features of large, complex health-related datasets; learn the statistical theory behind common data science methods; and effectively communicate results and findings to a broad audience. This program is designed to be a terminal degree, but for students interested in pursing further education, it can be used to lay the foundation for a PhD in Biostatistics, Statistics, Data Science or Computer Science.
University of Tenessee Health Science Center	https://www.uthsc.edu/preventive-medicine/epidemiology/masters-data.php	The Data Science track within the Masters of Science in Epidemiology Program trains students to acquire, analyze and interpret large observational datasets. The three core elective courses will familiarize students with the basics of data science and with clinical data. Students are expected to have good programming skills, and can choose their electives to gain an understanding of applied clinical epidemiology and biostatistics.
University of Texas Health Science Center - Houston	https://sph.uth.edu/divisions/biostatistics/	The Department of Biostatistics and Data Science is the academic home for statisticians and data scientists working to help people live better by translating data into public health knowledge. We believe that the synergy between statistics and data science has the means to revolutionize the way we improve population health and deliver healthcare services. This intersection drives evidence-based decision-making in both research and industry, and already serves an integral role in enhancing the quality of life for people around the world. We equip our students with the knowledge and experiences needed to thrive in this era of Big Data. Our well-established faculty develop and maintain interdisciplinary networks across the Texas Medical Center, and use these relationships to ensure students have the opportunity to tackle real world challenges as part of their education. “As a biostatistics student at UTHealth School of Public Health, you will develop expertise in the theory and practice of biostatistics, working with faculty who are renowned leaders in statistical theory and its applications to health sciences. Recently we have also developed new education programs in data science, including a Data Science Certificate and an Advanced Data Science Certificate, to develop our students’ ability to analyze and integrate Big Data from biomedical and health sciences.”
Tufts University	https://nutrition.tufts.edu/academics/degree-programs/nutrition-data-science&sa=D&ust=1597032626979000&usg=AFQjCNEON0HPfNSnTh6GQa2fwTGtoEu3Jw	The effects of dietary intake and nutritional status on health are complex. Understanding and untangling specific effects of overall diet and individual nutrients requires an understanding of the complex interactions among dietary, lifestyle, metabolic and genetic exposures and the critical-thinking skills for clarifying them in population-based data.The Nutrition Epidemiology and Data Science Program combines traditional academic course work with practical training, so that students acquire an in-depth knowledge in general nutrition, nutritional biochemistry and physiology, biostatistics, and epidemiology. Students develop an understanding of how to design and conduct epidemiologic research studies, and gain hands-on experience in essential techniques in data analysis and presentation. This program is in the Division of Nutrition Data Science. Students take most of their academic courses at the Friedman School of Nutrition Science and Policy although additional courses in advanced epidemiology and statistics are available by cross-registration at Boston University and at the Harvard School of Public Health.
University of Wisconsin, Biostatistics and Medical Informatics	https://biostat.wiscweb.wisc.edu/education/phd-bds/	The Nutrition Data Science program is designed to train students in the design, implementation, and analysis of epidemiologic studies that address questions of the role of dietary intake and nutritional status in disease prevention. The program blends the best of statistics, computer sciences, biostatistics and biomedical informatics. It gives students the training they need to make sense of large-scale biomedical data and to be scientific leaders in the team science that invariably accompanies such data. Unique features of the program include interdisciplinary training and research rotations mentored by program faculty.
Vanderbilt University Medical Center	https://medschool.vanderbilt.edu/biomedical-informatics/research-ms-and-phd-program/vanderbilt-big-biomedical-data-science-bids-program/curriculum-overview-of-the-data-science-track-of-the-bmi-phd-program/	A key aspect of our training philosophy is that students need to be exposed to a variety of real world research applications and innovations along the big data spectrum while they are setting their methodological foundation in biomedical informatics, computer science, and statistics. Vanderbilt has an outstanding environment for this, as big data paradigms are being used in a wide range of interesting biomedical and health policy applications, e.g. *omics analysis, protein functioning based on structural biology, the development of decision support tools for clinicians based on EMR data, the development of precision medicine regimens. This fully integrated philosophy effectively marries real world applications of big data methods with their foundations, making the governing principles of data science – namely generalizability, reproducibility, and validity – much less abstract. A welcome byproduct of this is that students are often encouraged to contribute to projects by building tools that often end up being widely used for similar applications.
Washington University School of Medicine in Saint Louis	https://biostatistics.wustl.edu/education/master-of-science-in-biostatistics-msibs/	The Master of Science in Biostatistics and Data Science (MSBDS) is offered by the Division of Biostatistics in the School of Medicine at Washington University in St. Louis. The School of Medicine is consistently ranked in the top ten for medical research as determined by US News and World Report and is well funded by the National Institutes of Health (NIH). Known for being at the forefront of medical research and primary care, the School of Medicine engages students in research and practical training so they can contribute to improving health outcomes. Our program trains students as critical thinkers and collaborators in Biostatistics and Data Science. We seek those with undergraduate degrees in quantitative sciences (mathematics, statistics, computer science, informatics, biomedical engineering or a closely related field). Our 18 month, 42 credit hour program is designed to teach students how to review, analyze and interpret health data using statistical and data science approaches. Internationally renowned faculty from multiple disciplines, including Biostatistics, Genetics, Informatics, Medicine, and Public Health, will teach and mentor students providing opportunities for multidisciplinary approaches to their education. Our program offers a unique training experience that combines core data science learning in statistical and computational methodologies with practical training in real-world data analysis of cutting-edge biomedical and genomics research for a new generation of quantitative scientists. Students are immersed in hands-on learning to acquire skills in statistical programming, genetic epidemiology, biostatistics, bioinformatics, biomedical informatics, and biomedical data mining. Students will choose either a 6 credit hour internship or mentored research experience over the last two semesters of study to solidify their in class learning and its application. In addition, with the cutting edge biomedical research being highly funded by the National Institutes of Health and other funding agencies, part-time employment opportunities including Research Assistantships are frequently available throughout Washington University in St. Louis, including the Division of Biostatistics. Students may apply for these opportunities upon completing the first full-time summer semester. The university is located in St. Louis, Missouri, a culturally diverse, fun-filled and affordable city. Health insurance, access to public transportation and the university’s athletic complex are included at no extra cost.
Wake Forest School of Medicine	https://school.wakehealth.edu/Departments/Biostatistics-and-Data-Science	The Department of Biostatistics and Data Science within Public Health Sciences is a collaborative effort comprised of not only Faculty members, but also Biostatisticians, Project Managers, Analyst/Programmers, Support Staff, Systems, SAS/Analytical Programmers, Data Coordinators and various Ultrasound areas. The Department conducts and publishes research in Statistical methodology Study design Statistical applications Quantitative epidemiology Systems development Applications programming

### Sheet: HC DS Course List
																																																							Mention CS, Computational, Computing, Computer	R	SPSS	SAS	Mention Python	Mention Programming	Biostatistics	Epidemiology	Mention Statistics/Model/Regression/Multivariate/Analysis/Probability	Data Mining	Mention Engineering/Database	Mention Machine Learning/ML	Mention AI	Mention Ethics or Bias	Mention Inequality, Inequity, Disparity, or Social Justice	Mention Math/Mathematics/Algebra/Calculus	Mention Visualization
Legend Black = Core Course Green = Elective Course Blue = Linked to website
College Name:	Link:	Courses
Brown School of Public Helath	https://www.brown.edu/academics/public-health/biostats/content/program-requirements-1	Public Health online course	Fundamentals of Probability and Statistical Inference	Statistical Programming in R	Introduction to Methods in Epidemiologic Research (PHP 2120) or Foundations in Epidemiologic Research Methods (PHP 2150)	Applied Generalized Linear Models (PHP 2514)	Programming or Health Data Science Elective (See below)	Practical Data Analysis	Programming or Health Data Science Elective (See below)	Statistical Learning / Big Data	Methods in Informatics and Data Science for Health	Machine Learning	Deep Learning	Design and Analysis of Algorithms	Computational and Molecular Biology	Introduction to Health Decision Analysis																																							1					1			1			1
Clemson University	https://www.cs.clemson.edu/bdsi/	Area I – Biomedical Informatics Foundations and Applications (12 hours)	Area II – Computing/Math/Stats/Engineering		Area III – Health Systems, Quality, and Safety (5-6 hours)	Area IV – Domain Biology/Medicine (3-4 hours)																																																											1					1
Cornell Medicine	https://phs.weill.cornell.edu/graduate-education-clinical-training/masters-track/biostatistics-data-science	Biostatistics I with R Lab (4)	Categorical and Censored Data Analysis (1.5)		Data Science I (R and Python) (3)	Introduction to Health Services Research (3)	Introduction to Operations Research in Health Policy (3)	Statistical Programming with SAS (3)	Artificial Intelligence in Medicine (3)	Big Data in Medicine (3)	Regression Analysis (3)	Design and Analysis of Biomedical Studies (3)	Health Data for Research (SAS) (3)	Pharmaceutical Statistics (3)	Data Science II - Statistical Learning (3)	Hierarchical Modeling and Longitudinal Data Analysis (3)	Master's Project I and Professional Development (1)	Master's Project II (2)	Master's Project III (3)	Modern Methods for Causal Inference (3)																																							1	1			1				1
Dartmouth Geisel School of Medicine	https://geiselmed.dartmouth.edu/qbs/health-data-science/	Data Visualization (.5 unit)	Data Wrangling (1 unit)	Applied Machine Learning (1 unit)	Methods of Statistical Learning for Big Data (1 unit)	Foundations of Biostatistics II: Statistical Modeling (1 unit)		Modeling Complex Data (1 unit)	Foundations of Epidemiology I (1 unit)	Foundations of Programming for Data Scientists (.5 unit each term- F/W/Sp)		QBS MS Capstone (3 units)	Capstone Preparation Course (.5 unit - W/Sp)																																															1			1			1				1	1
Duke University	https://stat.duke.edu/ms/ms-focus-areas-tracks/health-datascience		(Causal Inference, linked to comparative effectiveness research, observational studies, and clinical trials)	(Study Design: Design of Surveys and Causal Studies)	Survival analysis)	(Analysis of Correlated and Longitudinal Data),	(Statistical Genetics and Genetic Epidemiology)																																																								1
Georgetown University	https://healthinformatics.georgetown.edu/	Introduction to Health Data Science & Analytics	Utilizing Data in Electronic Medical Records	Precision Health Informatics	Evidence-based Data Analysis in Population Health	Massive Data Fundamentals	Advanced Topics in Health Informatics	AI for Health Applications	Digital Health Applications	Human Factor Engineering, Usability and Safety	Imaging Informatics	Mandatory Capstone																																																					1		1
Harvard T.H. Chan School of Public Health	https://www.hsph.harvard.edu/health-data-science/	Basics of Statistical Inference (5 credits)	Introduction to Data Science (5 credits)	Data Science II (2.5 credits)	Computing for Big Data (2.5 credits)	Applied Machine Learning (5 credits)	Introduction to Epidemiology: Methods I (2.5 credits)																																																								1			1
Indiana University	https://fsph.iupui.edu/academics/undergraduate/bshds/index.html	Environmental Health Science (3 credits)	Introduction to Epidemiology (3 credits)	Policy and Management for Population Health (3 credits)	Community Health (3 credits)	Probability for Health Data Scientists: A Computational Approach (3 credits)	Biostatistics for Health Data Scientists: A Computational Approach (3 credits)	Classical Biostatistical Regression Methods (3 credits)	Contemporary Biostatistical Regression Methods (3 credits)	Health Data Science Internship I (3 credits)	Health Data Science Internship II (3 credits)	Introduction to Biostatistical Learning (3 credits)	Introduction to Biostatistical Computing (3 credits)	Advanced Biostatistical Computing (3 credits)																																									1								1
Kansas University	http://www.kumc.edu/school-of-medicine/department-of-biostatistics-and-data-science.html	Professionalism, Ethics and Leadership in the Statistical Sciences	Categorical Data Analysis	Linear Regression	Multivariate Statistics	Introduction to Programming and Applied Statistics in R	Data Visualization and Acquisition	Data Mining and Analytics	Statistical Learning I	SAS Programming I	SAS Programming II	Introduction to Programming and Applied Statistics in R	Nonparametric Methods	Experimental Design	Measurement for Statisticians	Survival Analysis	Mathematical Statistics I	Data Mining and Analytics	Data Visualization and Acquisition	Statistical Learning I	Statistical Learning II																																							1			1			1		1		1	1
Saint Louis University	https://catalog.slu.edu/colleges-schools/health-outcomes-research/health-data-science-ms/	Analytics and Statistical Programming	Inferential Modeling	Predictive Modeling and Machine Learning	Programming for Health	Data Managementta Scientists	High Performance Computing	Healthcare Organization, Management, and Policy	Foundations of Outcomes Research I	Foundations of Medical Diagnosis and Treatment	Capstone Experience																																																	1			1
Stanford University	http://med.stanford.edu/bmi.html	Modeling Biomedical Systems: Ontology, Terminology, Problem Solving (no website currently)	Introduction to Biomedical Informatics Research Methodology	Representations and Algorithms for Computational Molecular Biology	Data Driven Medicine	Translational Bioinformatics	Computational Methods for Biomedical Image Analysis and Interpretation																																																1
Tulane University	https://catalog.tulane.edu/public-health-tropical-medicine/biostatistics-data-science/#programstext	Introductory Biostat (3)	Intermediate Biostatistics (3)	Database Management (3)	Computer Packages-Spss (1)	Data Mgmt & Statisti Computing (3)	Introduction To Arcgis (1)	Public Health GIS (3)	Statistical Inference I (3)	Statistical Inference II (3)	Regression Analysis (3)	Design of Experiments (3)	Categorical Data Analysi (3)	Nonparametric Statistics (3)	Principles of Sampling (3)	Asymptotic Inference (3)	Survival Data Analysis (3)	Bayesian Inference (3)	Clinical Trials (3)	Epigenetics and Epigenomics (3)	Stat Learning in Data Science (3)	Masters Independent Studies (1-3)	Doctoral Journal Club (0)	Causl Infrnce for Biomd Inform (3)	Asymptotic Inference (3)	Clustrd & Longtdinal Dta Anlys (3)	Monte Carlo and Bootstrapping (3)	Applied Data Analysis (3)	Multivariate Methods (3)																																		1
University of California San Francisco	https://epibiostat.ucsf.edu/data-science-track-0	Responsible Conduct of Research	Designing Clinical Research	Data Collection and Management	Introduction to Statistical Computing in Clinical Research	Introduction to the Science of "Big Data"	Epidemiologic Methods (4)	Clinical Epidemiology (3)	Biostatistical Methods for Clinical Research I (3)	Introduction to Computing in the R Software Environment	TICR Program Seminar for First-Year and Master's and Certificate Program Scholars (1)	Biostatistical Methods for Clinical Research II (3)	Data Management and Advanced Programming in R	TICR Program Seminar for First-Year and Master's and Certificate Program Scholars (1)	Publishing and Presenting Clinical Research	Systematic Review/Meta-Analysis (1)	Biostatistical Methods for Clinical Research III (3)	Machine Learning in R for the Biomedical Sciences: Methods for Prediction, Pattern Recognition, and Data Reduction	TICR Program Seminar for First-Year and Master's and Certificate Program Scholars (1)	Biostatistics for Clinical Research IV (2)	Master's Seminar II (1)	Machine Learning in R for the Biomedical Sciences II: Methods for Prediction, Pattern Recognition, and Data Reduction (under development for Fall 2020)	Master's Seminar II (1)	Master's Seminar II (1)																																				1			1			1
University of Denver	https://universitycollege.du.edu/hinf/degree/masters/health-data-science-online/degreeid/594	Health Informatics Communication	Healthcare Workflow and Gap Analysis	Healthcare Finance	Experiential Learning in Health Informatics	Capstone Project	Data Platforms in Healthcare	Health Data Mining	Healthcare Statistical Dynamics of Machine Learning	Health Data Science Reporting																																																					1			1
University of Michigan	https://sph.umich.edu/biostat/programs/health-data-science.html	Computing with Big Data	Introduction to Health Data Science	Case Studies in Health Big Data	Analysis of Biostatistical Investigations	Computing for Data Analytics	Statistical Computing	Theory and Methods of Sample Design	Clinical Trails	Longitudinal Data Analysis	Machine Learning for Health Sciences																																																				1			1
University of Mississippi Medical Center	https://www.umc.edu/SoPH/Departments-and-Faculty/Data-Science/Education/PhD-Data-Science/Plan-of-Study.html	Analytics	Statistical Inference I	Principles of Programming with Python	Advanced Analytics	Statistical Programming with R	Database Systems*	Biostatistics & Data Science Internship	Survival Analysis	Advanced Machine Learning	Statistical Consulting	Epidemiology I**	Longitudinal and Multilevel Models	Data Science	Directed Research*	Responsible Conduct of Research																																											1	1			1			1
UNC	https://sph.unc.edu/resource-pages/master-of-public-health/public-health-data-science-concentration/	Data Science Basics	Principles of Experimental Analysis	Basic Elements of Probability and Statistical Inference, Part I	Introduction to Machine Learning	Clinical Measurement/Evaluation	Public Health Data Science MPH Culminating Experience																																																								1			1
University of New Hampshire	https://online.unh.edu/program/ms/health-data-science	Mathematics and Statistics for Health Data Science	Foundations of US Health Systems	Programming in Health Care Environments	Translation of Health Data	Health Data Systems	Applied Machine Learning in Healthcare	Outcomes Research	Unstructured Health Data	Current Topics in Health Systems	Health Data Science Practice	Health Systems Informatics	Big Data Algorithms in Biological Sciences	Deep Learning and AI in Health Care	Advanced Statistics in Health	Independent Study																																												1			1			1	1			1
University of Pittsburgh	https://www.publichealth.pitt.edu/biostatistics/academics/ms-hds-concentration	TEACHING PRACTICUM	PRINCIPLES OF STATISTICAL REASONING	SAMPLING DESIGN AND ANALYSIS	SPECIAL STUDIES	BIOSTATISTICS SEMINAR	INTRODUCTION TO HEALTH DATA SCIENCE	FOUNDATIONS OF STATISTICAL THEORY	BIOSTATISTICAL METHODS	ELEMENTS OF STOCHASTIC PROCESSES	INTRODUCTION TO STATISTICAL METHODS	INTRODUCTION TO STATISTICAL THEORY 1	INTRODUCTION TO STATISTICAL THEORY 2	APPLIED REGRESSION ANALYSIS	LONGITUDINAL AND CLUSTERED DATA ANALYSIS	STATISTICAL ESTIMATION THEORY	MULTIVARIATE ANALYSIS	SURVIVAL ANALYSIS	INTRODUCTORY HIGH-THROUGHPUT GENOMIC DATA ANALYSIS 1: DATA MINING AND APPLICATIONS	INTRODUCTION TO DIAGNOSTIC TEST EVALUATION AND ROC ANALYSIS	SCIENTIFIC COMMUNICATION SKILLS	CONSTRAINED STATISTICAL INFERENCE WITH APPLICATIONS	LIKELIHOOD THEORY AND APPLICATION	CLINICAL TRIALS: METHODS AND PRACTICE	BAYESIAN DATA SCIENCE	ANALYSIS OF INCOMPLETE DATA	APPLIED SURVIVAL ANALYSIS: METHODS AND PRACTICE	STATISTICAL METHODS FOR OMICS DATA	STATISTICAL LEARNING IN HIGH-DIMENSIONAL DATA WITH OMICS APPLICATIONS	INTRODUCTORY STATISTICAL LEARNING FOR HEALTH SCIENCES	ADVANCED STATISTICAL LEARNING	1	LINEAR MODELS	APPLIED MIXED MODELS ANALYSIS	BIOSTATISTICS CONSULTING PRACTICUM	SAS FOR DATA MANAGEMENT AND ANALYSIS	ADVANCED R COMPUTING	NUMERICAL METHODS BIOSTATISTICS	CAPSTONE	RESEARCH AND DISSERTATION PHD																							1							1
University of Pittsburgh	https://www.publichealth.pitt.edu/biostatistics/academics/ms-hds-concentration	TEACHING PRACTICUM	PRINCIPLES OF STATISTICAL REASONING	SAMPLING DESIGN AND ANALYSIS	SPECIAL STUDIES	BIOSTATISTICS SEMINAR	INTRODUCTION TO HEALTH DATA SCIENCE	FOUNDATIONS OF STATISTICAL THEORY	BIOSTATISTICAL METHODS	ELEMENTS OF STOCHASTIC PROCESSES	INTRODUCTION TO STATISTICAL METHODS	INTRODUCTION TO STATISTICAL THEORY 1	INTRODUCTION TO STATISTICAL THEORY 2	APPLIED REGRESSION ANALYSIS	LONGITUDINAL AND CLUSTERED DATA ANALYSIS	STATISTICAL ESTIMATION THEORY	MULTIVARIATE ANALYSIS	SURVIVAL ANALYSIS	INTRODUCTORY HIGH-THROUGHPUT GENOMIC DATA ANALYSIS 1: DATA MINING AND APPLICATIONS	INTRODUCTION TO DIAGNOSTIC TEST EVALUATION AND ROC ANALYSIS	SCIENTIFIC COMMUNICATION SKILLS	CONSTRAINED STATISTICAL INFERENCE WITH APPLICATIONS	LIKELIHOOD THEORY AND APPLICATION	CLINICAL TRIALS: METHODS AND PRACTICE	BAYESIAN DATA SCIENCE	ANALYSIS OF INCOMPLETE DATA	APPLIED SURVIVAL ANALYSIS: METHODS AND PRACTICE	STATISTICAL METHODS FOR OMICS DATA	STATISTICAL LEARNING IN HIGH-DIMENSIONAL DATA WITH OMICS APPLICATIONS	INTRODUCTORY STATISTICAL LEARNING FOR HEALTH SCIENCES	ADVANCED STATISTICAL LEARNING	1	LINEAR MODELS	APPLIED MIXED MODELS ANALYSIS	BIOSTATISTICS CONSULTING PRACTICUM	SAS FOR DATA MANAGEMENT AND ANALYSIS	ADVANCED R COMPUTING	NUMERICAL METHODS BIOSTATISTICS	CAPSTONE	RESEARCH AND DISSERTATION PHD																							1							1
University of Sciences	https://www.usciences.edu/misher-college-of-arts-and-sciences/data-science/index.html	General Biology I, II	General Biology Lab I, II	General Chemistry I, II	General Chemistry Lab I, II	Precalculus, Calculus I	Physical Education I, II	Writing and Rhetoric I, II	Data Science Orientation I	Introduction to Data Science I, II	Computer Programming I	Intro to Sociology or Principles of Sociology or Intro to Psychology	Calculus II	Linear Algebra	Intro to Biostatistics	Intro to Probability	Program Elective or Required Application Domain	Data Visualization	Regression Analysis	Intro to Communication or Public Speaking	Database Design	Ethics	Humanities or Social Sciences GenEd Requirement	Program Elective or Required Application Domain	Multidisciplinary Inquiry	Scientific Writing or Professional Writing	Program Elective or Required Application Domain	Time Series and Forecasting	Data Structure/Algorithms	Humanities or Social Sciences GenEd Requirement	Multidisciplinary Inquiry	Data Science Capstone	Data Science Capstone or Data Science Internship	Design and Analysis of Experiments	Categorical Data Analysis	Applied Multivariate Analysis*	Statistics for Clinical Trials	Survival Analysis*	SAS Programming and Data Analysis*	Advanced SAS Programming	Microarray Technology^	Proteomics^	Computer Aided Drug Design^	Applications of Computational Chemistry	Calculus III	Graph Theory	Numerical Analysis	Mathematical Modeling*	Optimization Methods	Mathematical Foundations of Neuroscience^	Web-Based Computing	Network Computing	Stochastic Modeling*^	Applied Machine Learning^	1					1			1			1		1		1	1
USC	https://preventivemedicine.usc.edu/education/graduate-programs/ms-public-health-data-science/	aL Data Analysis Units: 4	Principles of Epidemiology Units: 4	Advanced Statistical Computing Units: 3	Introduction to the Theory of Statistics Units: 3	Introduction to Health Data Science Units: 4	Machine Learning for the Health Sciences Units: 4	Applied Natural Language Processing Units: 4	Foundations of Artificial Intelligence Units: 4	Analysis of Algorithms Units: 4	Database Systems Units: 4	Geospatial Information Management Units: 4	Principles of Programming for Data Science Units: 4	Data Science at Scale Units: 4	Foundations of Data Management Units: 4	Foundations and Applications of Data Mining Units: 4	Information Visualization Units: 4	Applied Natural Language Processing Units: 4	Foundations of Artificial Intelligence Units: 4	Analysis of Algorithms Units: 4	Probabilistic Reasoning Units: 3	Database Systems Units: 4	Geospatial Information Management Units: 4	Data Science at Scale Units: 4	Principles of Programming for Data Science Units: 4	Foundations of Data Management Units: 4	Foundations and Applications of Data Mining Units: 4	Information Visualization Units: 4	Numerical Analysis and Computation Units: 3	Experimental Designs Units: 3	Statistical Genetics Units: 3	Introduction to Biomedical Informatics Units: 3	Social Network Analysis Units: 4	Statistical Methods in Clinical Trials Units: 3	Spatial Statistics Units: 3	Statistical Methods in Human Genetics Units: 4	Statistical Analysis of High-Dimensional Data Units: 4	Programming Methods for Empirical Analysis of Health Data Units: 4																	1					1			1			1	1				1
University of Tenessee Health Science Center	https://www.uthsc.edu/preventive-medicine/epidemiology/masters-data.php	Master’s Thesis and Research	Master’s Project	Using R for Biostatistics I	Using R for Biostatistics II	Independent Study	Biostatistics for the Health Sciences I	Fundamentals of Epidemiology	Fundamentals of SAS for Epidemiology	Biostatistics for the Health Sciences II	Advanced Epidemiology	Randomized Clinical Trials	Genetic Epidemiology	Epidemiology of Childhood Diseases	Advanced SAS Programming	Professional Experience and Prior Learning Assessment	Categorical Data Analysis	Data Science II – Statistical Methods for Observational Studies	Linear Regression Methods for the Health Sciences	Linear Mixed Models	Data Science I – Using Electronic Medical Record Data for Clinical Research	Survival Analysis																																						1			1
University of Texas Health Science Center - Houston	https://sph.uth.edu/divisions/biostatistics/
Tufts University	https://nutrition.tufts.edu/academics/degree-programs/nutrition-data-science	Principles of Epidemiology	Biostatistics I plus required Laboratory	Introduction to SAS Programming	Nutrition Science Journal Club (NUTR 240; first of two-semester sequenced 0 SHU course)	Nutrition Science Journal Club second of two-semester sequenced 0 SHU course)	Statistical Methods in Nutrition Research II	Intermediate Epidemiology	Nutritional Epidemiology	Intermediate Biostatistics: Regression Method	Scientific Basis of Nutrition: Micronutrients	Scientific Basis of Nutrition: Macronutrients (NUTR 246; second of two semester-sequenced course)																																																			1
University of Wisconsin, Biostatistics and Medical Informatics	https://www.biostat.wisc.edu/PHD-Biomedical-Data-Science	biostatistics sequence	computer science/informatics sequence																																																												1
Vanderbilt University Medical Center	https://medschool.vanderbilt.edu/biomedical-informatics/research-ms-and-phd-program/vanderbilt-big-biomedical-data-science-bids-program/curriculum-overview-of-the-data-science-track-of-the-bmi-phd-program/	Journal club	Research colloquium	Scientific Communication	Methodological Foundations of Biomedical Informatics	Introduction to Bioinformatics	Introduction to Biomedical Informatics	Maching Learning	special Topics - Big data	Algorithms	Advanced Statistical Computing	Regression Modeling Strategies	Modern Regression Analysis	Principles of Modern Biostatistics	Human Experience of Health and illness across the lifespan 1	Human Experience of Health and Illness Across the Lifespan III	Bioregulation i																																														1
Washington University School of Medicine in Saint Louis	https://biostatistics.wustl.edu/education/master-of-science-in-biostatistics-msibs/	Computing with SAS	Biostatistics I	R for Data Science	Introduction to Bioinformatics	Biostatistics II	Fundamentals of Genetic Epidemiology	Biomedical Informatics I: Foundations	Study Design and Clinical Trials	Survival Analysis	Biomedical Informatics II: Methods	Ethics for Biostatistics	Internship or Mentored Research I	Internship or Mentored Research II	Biomedical Data Mining	Elective (from an approved list)																																															1					1
Wake Forest University School of Medicine	https://school.wakehealth.edu/Departments/Biostatistics-and-Data-Science

### Sheet: HC DS Simplified Course List 
																																																							Mention CS, Computational, Computing, Computer	Mention Python	Mention Programming	Mention Statistics	Mention Engineering	Mention Machine Learning/ML	Mention AI	Mention Ethics or Bias	Mention Inequality, Inequity, Disparity, or Social Justice	Mention Math/Mathematics	Mention Visualization
Legend Black = Core Course Green = Elective Course Blue = Linked to website
College Name:	Link:	Courses
Brown School of Public Helath	https://www.brown.edu/academics/public-health/biostats/content/program-requirements-1	Pure Science	Statistics	Computer Science	Pure Science	Mathematics	Computer Science	Data Engineering	Computer Science	Machine Learning & AI	Business Admin	Machine Learning & AI	Machine Learning & AI	Computer Science	Pure Science	Business Admin																																							1		1	1		1
Clemson University	https://www.cs.clemson.edu/bdsi/	Business Admin	Mathematics		Business Admin	Pure Science																																																					1					1
Cornell Medicine	https://phs.weill.cornell.edu/graduate-education-clinical-training/masters-track/biostatistics-data-science	Statistics	Data Engineering		Computer Science	Business Admin	Business Admin	Computer Science	Machine Learning & AI	Data Engineering	Statistics	Statistcs	Business Admin	Statistics	Machine Learning & AI	Mathematics	Master's Project I and Professional Development (1)	Master's Project II (2)	Master's Project III (3)	Statistics																																				1	1	1			1
Dartmouth Geisel School of Medicine	https://geiselmed.dartmouth.edu/qbs/health-data-science/	Data Engineering	Data Engineering	Machine Learning & AI	Machine Learning & AI	Statistics		Statistics	Pure Science	Computer Science		QBS 185: QBS MS Capstone (3 units)	QBS 185.5: Capstone Preparation Course (.5 unit - W/Sp)																																												1	1		1				1	1
Duke University	https://stat.duke.edu/ms/ms-focus-areas-tracks/health-datascience	Statistics	Statistics	Business Admin	Statistics	Mathematics	Statistics																																																			1
Georgetown University	https://healthinformatics.georgetown.edu/	Data Engineering	Business Admin	Business Admin	Business Admin	Data Engineering	Statistics	Machine Learning & AI	Business Admin	Business Admin	Statisitcs	HIDS 510: Mandatory Capstone																																															1		1
Harvard T.H. Chan School of Public Health	https://www.hsph.harvard.edu/health-data-science/	Statistics	Computer Science	Statistics	Data Enigineering	Machine Learning & AI	Pure Science																																																			1		1
Indiana University	https://fsph.iupui.edu/academics/undergraduate/bshds/index.html	Pure Science	Pure Science	Business Admin	Pure Science	Statistics	Statistics	Statistics	Statistics	PBHL-B 401 Health Data Science Internship I (3 credits)	PBHL-B 402 Health Data Science Internship II (3 credits)	Machine Learning & AI	Computer Science	Computer Science																																									1			1
Kansas University	http://www.kumc.edu/school-of-medicine/department-of-biostatistics-and-data-science.html	Ethics & Inequaltiy	Data Engineering	Mathematics	Statistics	Computer Science	Data Engineering	Data Engineering	Machine Learning & AI	Computer Science	Computer Science	Statistics	Computer Science	Pure Science	Statstics	Pure Science	Statistics	Data Engineering	Data Engineering	Machine Learning & AI	Machine Learning & AI																																				1	1		1		1		1	1
Saint Louis University	https://catalog.slu.edu/colleges-schools/health-outcomes-research/health-data-science-ms/	Computer Science	Statistics	Machine Learning & AI	Computer Science	Data Engineering	Computer Science	Business Admin	Business Admin	Pure Science																																															1	1
Stanford University	http://med.stanford.edu/bmi.html	Mathematics	Statistics	Mathematics	Statistics	Statistics	Computer Science																																																1
Tulane University	https://catalog.tulane.edu/public-health-tropical-medicine/biostatistics-data-science/#programstext	Statistics	Statistics	Data Engineering	BIOS 6240 Computer Packages-Spss (1)	Computer Science	Computer Science	Business Admin	Statistics	Statistics	Mathematics	Pure Science	Mathematics	Statistics	Statistics	Statistics	Computer Science	Statistics	Pure Science	Pure Science	Machine Learning & AI	BIOS 7990 Masters Independent Studies (1-3)	Business Admin	Statistics	Statistics	Computer Science	Computer Science	Computer Science	Mathematics																													1
University of California San Francisco	https://epibiostat.ucsf.edu/data-science-track-0	Pure Science	Pure Science	Data Engineering	Statistics	Data Engineering	Pure Science		Pure Science	Computer Science	EPI 220/230 — TICR Program Seminar for First-Year and Master's and Certificate Program Scholars (1)	Pure Science	Data Engineer	EPI 220/230 — TICR Program Seminar for First-Year and Master's and Certificate Program Scholars (1)	Pure Science	EPI 214 — Systematic Review/Meta-Analysis (1)	Pure Science	Machine Learning & AI	EPI 220/230 — TICR Program Seminar for First-Year and Master's and Certificate Program Scholars (1)	Pure Science	EPI 221 — Master's Seminar II (1)	Machine Learning & AI	EPI 221 — Master's Seminar II (1)	EPI 221 — Master's Seminar II (1)																																	1	1		1
University of Denver	https://universitycollege.du.edu/hinf/degree/masters/health-data-science-online/degreeid/594	HINF 4010 Health Informatics Communication	HINF 4020 Healthcare Workflow and Gap Analysis	Business Admin	Machine Learning & AI	HINF 4901 Capstone Project	Data Engineering	Data Engineering	Statistics	HINF 4240 Health Data Science Reporting																																																1		1
University of Michigan	https://sph.umich.edu/biostat/programs/health-data-science.html	Mathematics	Data Engineering	BIOS 629 Case Studies in Health Big Data	Statistics	Computer Science	Computer Science	Statistics	Pure Science	Mathematics	Machine Learning & AI																																															1		1
University of Mississippi Medical Center	https://www.umc.edu/SoPH/Departments-and-Faculty/Data-Science/Education/PhD-Data-Science/Plan-of-Study.html	Mathematics	Statistics	Computer Science	Mathematics	Computer Science	Data Engineering	BDS 797 Biostatistics & Data Science Internship	Statistics	Machine Learning & AI	Statistics	Pure Science	Mathematics	BDS 761 Data Science	Pure Science	Ethics																																								1	1	1		1
UNC	https://sph.unc.edu/resource-pages/master-of-public-health/public-health-data-science-concentration/	BIOS 512: Data Science Basics	Mathematics	Statistics	Machine Learning & AI	EPID 711: Clinical Measurement/Evaluation	BIOS 992: Public Health Data Science MPH Culminating Experience																																																			1		1
University of New Hampshire	https://online.unh.edu/program/ms/health-data-science	Mathematics	Business Admin	Computer Science	Data Enigineering	Data Engineering	Machine Learning & AI	HDS 806 Outcomes Research	Data Engineering	Pure Science	HDS 811 Health Data Science Practice	Statistics	Computer Science	Machine Learning & AI	Statistics	HDS 890 Independent Study																																									1	1		1	1			1
University of Pittsburgh	https://www.pharmacy.pitt.edu/programs/grad/phd_program.php	Mathematics	Pure Science	Pure Science	PHARM 3000, 3009, 3027, 3048 Journal Club (choose one)	PHARM 3042 Research practicum	Statistics	PHARM 3038 Grant Writing I	Pure Science	Pharm 3000, 3009, Journal Club (choose one)	PHARM 3042 Research practicum	Pure Science	PHARM 3039 Grant Writing II	Pure Science	PHARM 3009, 3027, 3048 Journal Club (choose one)	PHARM 3042 Research practicum	Pharm 3042 Research Practicum																																									1
University of Pittsburgh	https://www.publichealth.pitt.edu/biostatistics/academics/ms-hds-concentration	BIOST 2000 - TEACHING PRACTICUM	Statistics	Statistics	BIOST 2021 - SPECIAL STUDIES	Statistics	BIOST 2036 - INTRODUCTION TO HEALTH DATA SCIENCE	Statistics	Statistics	Mathematics	Statistics	Statistics	Statistics	Mathematics	Data Engineering	Statistics	Statistics	BIOST 2054 - SURVIVAL ANALYSIS	Data Engineering	Mathematics	BIOST 2058 - SCIENTIFIC COMMUNICATION SKILLS	Statistics	Statistics	BIOST 2062 - CLINICAL TRIALS: METHODS AND PRACTICE	Statistics	Mathematics	BIOST 2066 - APPLIED SURVIVAL ANALYSIS: METHODS AND PRACTICE	Statistics	Machine Learning & AI	Machine Learning & AI	Statistics	1	Mathematics	Mathematics	Statistics	Data Engineering	Computer Science	Mathematics	BIOST 2099 - CAPSTONE	BIOST 3010 - RESEARCH AND DISSERTATION PHD																		1						1
University of Pittsburgh	https://www.shrs.pitt.edu/hi	Same as above
University of Sciences	https://www.usciences.edu/misher-college-of-arts-and-sciences/data-science/index.html	Pure Science	Pure Science	Pure Science	Pure Science	Mathematics	Mathematics	Writing and Rhetoric I, II	Data Science Orientation I	Introduction to Data Science I, II	Computer Science	Intro to Sociology or Principles of Sociology or Intro to Psychology	Mathematics	Mathematics	Statistics	Statistics	Program Elective or Required Application Domain	Mathematics	Mathematics	Intro to Communication or Public Speaking	Data Engineering	Ethics	Humanities or Social Sciences GenEd Requirement	Program Elective or Required Application Domain	Multidisciplinary Inquiry	Scientific Writing or Professional Writing	Program Elective or Required Application Domain	Statistics	Data Engineering	Humanities or Social Sciences GenEd Requirement	Multidisciplinary Inquiry	Data Science Capstone	Data Science Capstone or Data Science Internship	Statistics	Mathematics	Mathematics	Statistics	Survival Analysis*	Computer Science	Computer Science	Microarray Technology^	Proteomics^	Computer Science	Pure Science	Mathematics	Mathematics	Mathematics	Mathematics	Computer Science	Mathematics	Computer Science	Computer Science	Mathematics	Machine Learning & AI	1		1	1		1		1		1	1
USC	https://preventivemedicine.usc.edu/education/graduate-programs/ms-public-health-data-science/	Statistics	Pure Science	Statistics	Statistics	PM 566 Introduction to Health Data Science Units: 4	Machine Learning & AI	Machine Learning & AI	Machine Learning & AI	Mathematics	Data Engineering	Data Engineering	Computer Science	INF 550 Data Science at Scale Units: 4	Data Engineering	Data Engineering	Mathematics	Machine Learning & AI	Machine Learning & AI	Computer Science	Statistics	Data Engineering	CSCI 587 Geospatial Information Management Units: 4	INF 550 Data Science at Scale Units: 4	Computer Science	Data Engineering	Data Engineering	Mathematics	Mathematics	PM 513 Experimental Designs Units: 3	Statistics	Statistics	PM 542 Social Network Analysis Units: 4	Statistics	Statistics	Statistics	Statistics	Computer Science																	1		1	1		1	1				1
University of Tenessee Health Science Center	https://www.uthsc.edu/preventive-medicine/epidemiology/masters-data.php	BIOE 800 Master’s Thesis and Research	BIOE 804 Master’s Project	Computer Science	Computer Science	BIOE 810 Independent Study	Statistics	Pure Science	Pure Science	Pure Science	Pure Science	Pure Science	Pure Science	Pure Science	Computer Science	BIOE 848 Professional Experience and Prior Learning Assessment	Mathematics	Statistics	Mathematics	Mathematics	Data Engineering	Mathematics																																			1	1
University of Texas Health Science Center - Houston	https://sph.uth.edu/divisions/biostatistics/
Tufts University	https://nutrition.tufts.edu/academics/degree-programs/nutrition-data-science	Pure Science	Statistics	Computer Science	Pure Science	Pure Science	Statistics	Pure Science	Pure Science	Statistics	Pure Science	Pure Science																																														1
University of Wisconsin, Biostatistics and Medical Informatics	https://www.biostat.wisc.edu/PHD-Biomedical-Data-Science	Statistics	Computer Science																																																							1
Vanderbilt University Medical Center	https://medschool.vanderbilt.edu/biomedical-informatics/research-ms-and-phd-program/vanderbilt-big-biomedical-data-science-bids-program/curriculum-overview-of-the-data-science-track-of-the-bmi-phd-program/	Journal club	Research colloquium	BMIF 6332: Scientific Communication	Statistics	Statistics	Statistics	Machine Learning & AI	CS 5892: special Topics - Big data	Computer Science	Computer Science	Mathematics	Mathematics	Statistics	Pure Science	Pure Science	IGP 8001: Bioregulation i																																									1
Washington University School of Medicine in Saint Louis	https://biostatistics.wustl.edu/education/master-of-science-in-biostatistics-msibs/	Computer Science	Statistics	Computer Science	Statistics	Statistics	Pure Science	Statistics	Study Design and Clinical Trials	Survival Analysis	Statistics	Ethics	Internship or Mentored Research I	Internship or Mentored Research II	Data Engineering	Elective (from an approved list)																																										1				1
Wake Forest University School of Medicine	https://school.wakehealth.edu/Departments/Biostatistics-and-Data-Science
		Class Type	Percent of Classes
		Statistics	0.213
		Data Engineering	0.142
		Computer Science	0.115
		Pure Science	0.115
		Mathematics	0.106
		Machine Learning & AI	0.073
		Business Administration	0.042
		Ethics	0.01

### Sheet: General Data Science Programs
College Name:	City:	State:	Definition of Data Science:	Healthcare?	Name of the Program:	Tution Cost	Tuition Cost Explained	Type of program:	Department:	When the Program was Started:	Online?	US News and World Report Ranking:	Length of program:	Who to Contact:	Email:	Program Description:	Link:	Tution Cost	# Students	Median Prior Work Exp	Part-Time Option	Internship?	Admission Test	STEM Accreditation	Prerequisites	# of Faculty	# of professors info	OTOP
Arizona State University	Tempe	AZ		1	MS Biological Data Science			Advanced	School of Mathematical and Natural Sciences			129			ncgradadvising@asu.edu	The MS program in biological data science provides students with real-world training at the interface of the natural and mathematical sciences. Students learn to manipulate "Big Data", including the generation and analysis of data using statistical and computational toolsets. Students will use their analytical skills in ecological, environmental, toxicological and other biological applications. The program incorporates multiple levels of experiential learning to ensure students gain critical-thinking skills on top of core competencies. Students will be ready to enter one of the fastest-growing job markets, work with consulting firms and government agencies as well as non-governmental organizations, or go on to seek advanced professional or graduate degrees.	https://webapp4.asu.edu/programs/t5/majorinfo/ASU00/ASBDSMS/graduate/false								Applicants are eligible to apply to the program if they have earned a Bachelors's or master's degree in a related field such as biology, mathematics, statistics or computing, as well as unrelated fields, from a regionally accredited institution. Applicants must have a minimum of a 3.00 cumulative GPA (scale is 4.00 = "A") in the last 60 hours of their first Bachelors's degree program, or applicants must have a minimum of a 3.00 cumulative GPA (scale is 4.00 = "A") in an applicable master's degree program.	7	all part of biology but have subinterests that overlap with data science	Masters
Austin Peay State University	Clarksville	TN			Graduate Certificate in Data Science	5987.5	IS	Advanced	College of Science, Technology, Engineering and Mathematics - Department of Mathematics and Statistics		Both		1 year	Dr. Matthew Jones	jonesmatt@apsu.edu	This online program is intended for individuals with a Bachelors’s degree who want to learn modern data science techniques without completing a master’s. The certificate can be earned by taking just one or two courses at a time for three or four sixteen-week semesters.	https://www.apsu.edu/programs/graduate/data-science-certificate.php									7		Graduate Certificate
Bay Path University	Longmeadow	MA			Applied Data Science - General Track	7040	for a degree	Advanced	Communication & Information Managment		1					Our students come from a diverse backgrounds, with experience in social sciences, life sciences, management, and economics, as well as, more technical areas such as mathematics, engineering, and computer science. Both our Generalist Track and Specialist Track offer a broad curriculum that covers all of the major topics in data science. The goal of the Generalist Track is to prepare our students to be well-rounded and skillful data scientists and data analysts, regardless of their background.	https://www.baypath.edu/academics/graduate-programs/applied-data-science-ms/curriculum-schedules/									6		Masters
Bay Path University	Longmeadow	MA			Applied Data Science - Specialized Track	6160	for a degree	Advanced	Communication & Information Managment		1					Our students come from a diverse backgrounds, with experience in social sciences, life sciences, management, and economics, as well as, more technical areas such as mathematics, engineering, and computer science. Both our Generalist Track and Specialist Track offer a broad curriculum that covers all of the major topics in data science. The goal of the Specialist Track is to prepare students to take on more data-centric roles on a data science team.	https://www.baypath.edu/academics/graduate-programs/applied-data-science-ms/curriculum-schedules/										see above	Masters
Bethel University	Arden Hills	MN	Data Science is the development of data mining tools (algorithms and computer programs, for example) that organizations and individuals can use to analyze relevant data in ways that allow them to operate productively.		Mathematics and Data Science	49240		Bachelors	Math and Computer Science		0		4 years		undergrad-admissions@bethel.edu	The Bachelors of Science (B.S.) in Mathematics and Data Science prepares confident graduates to enter a rapidly growing field. It's a great foundation for those wishing to to continue their education in a wide variety of disciplines or to move directly into a diverse professional landscape as industry leaders.	https://www.bethel.edu/undergrad/academics/math-cs/majors-minors/mathematics-data-science	49240	85							7	9 additional that were Math and Computer Science (7 strictly math)	Bachelors
Bowling Green State University	Bowling Green	OH	Data Science is a new area of specialization being offered at Bowling Green State University. This field integrates math, statistics, and computer science to prepare for the rapidly expanding need for data scientists. We have undergraduate, master's, and PhD programs in Data Science. This page is about the undergraduate program		PhD in Data Science	$9,339.00/semester		Advanced	Data Science		0	215		Dr. Robert Green	greenr@bgsu.edu	tudents completing the Ph.D. in Data Science will demonstrate competency in the core concepts and techniques of data science, which come from both computer science and statistics. At BGSU, students will develop appropriate techniques to analyze structured, unstructured, or dynamic datasets, understand the principles of analytical methods, and articulate the strengths and limitations of analytical methods. Students will learn the skills needed to communicate effectively with technical and non-technical audiences. The program is designed to identify and respond to ethical concerns with the provenance and use of data while developing new techniques for the analysis of complex datasets.	https://www.bgsu.edu/graduate/graduate-programs/data-science.html	$9,339.00/semester					GRE/GMAT		Successful candidates for the M.S. or Ph.D. in Data Science must demonstrate proficiency through coursework or clear professional experience in the following areas: Differential, integral, and multivariate calculus (BGSU equivalent of Math 1310, 2320, and 2330/2350) Linear Algebra (BGSU equivalent of Math 3320) Senior-level Introduction to Probability (BGSU equivalent of Math 4410) Senior-level Statistics (BGSU equivalent of Math 4420) Programming skills in high level languages such as C, C++, Java, Python (BGSU equivalent of CS 2010 and 2020) Data structures (BGSU equivalent of CS 3350) Algorithms (BGSU equivalent of CS 4120)		online	PhD
Bowling Green State University	Bowling Green	OH	Data Science is a new area of specialization being offered at Bowling Green State University. This field integrates math, statistics, and computer science to prepare for the rapidly expanding need for data scientists. We have undergraduate, master's, and PhD programs in Data Science. This page is about the undergraduate program		Undergraduate Program in Data Science	$8,633.40/semester		Bachelors	Mathematics and Statistics		no	215	4 years	Jim Albert	albert@bgsu.edu	The undergraduate program in Data Science is a specialization of the Mathematics major, and is offered by the Department of Mathematics and Statistics.	https://www.bgsu.edu/arts-and-sciences/mathematics-and-statistics/comast1.html	$8,633.40/semester									see above	Bachelors
Brigham Young University	Rexburg	ID	Both large and small companies collect and store massive amounts of data. They need data scientists that can provide actionable insight from the data. Our data science degree prepares individuals with the skills to program with, visualize, and interpret data for employers in this rapidly expanding field.		Data Science (Certificate)	4118		Advanced	Department of Mathematics		0	66		Jason Rose	roseja@byui.edu	The certificate provides students with a combination of applied statistics, core programming languages, and collaborative and communication skills.	http://www.byui.edu/catalog/#/programs/N1ltkrR3Z	4118								18		Graduate Certificate
Brigham Young University	Rexburg	ID	Both large and small companies collect and store massive amounts of data. They need data scientists that can provide actionable insight from the data. Our data science degree prepares individuals with the skills to program with, visualize, and interpret data for employers in this rapidly expanding field.		Data Science (Major: Bachelors-Level)	4118		Bachelors	Department of Mathematics		0	66	4 years	Jason Rose	roseja@byui.edu	The data science program includes Bachelors and applied associates degrees, minors, clusters, and certificates. The data science program will provide students with a combination of applied statistics, core programming languages, and collaborative and communication skills to prepare them for careers in data science.	http://www.byui.edu/catalog/#/programs/41PwqJ9RZ	4118									see above	Bachelors
Bryant University	Smithfield	RI	knowledge into action to achieve desired outcomes. By nature data science is multi-disciplinary, drawing from many areas such as mathematics and statistics, information theory and technology, including machine learning, statistical learning, computer programming, data engineering, pattern recognition, visualization, predictive analytics, data warehousing, and high performance computing.		Undergraduate Program in Data Science	44498/year		Bachelors	College of Business		0		4 years			The BSDS is an interdisciplinary program that is designed to provide students with a strong balance in both the theory and practice of creating knowledge from data that can be used by organizations to take reasoned action and to solve real-world problems. It is based on the belief that students need to do more than acquire basic skill set in the areas described above, they must also be comfortable in their ability as story tellers, to explain the importance of the their analysis in ways that can be easily understood by others. To prepare students for a career in data science, students will work on real problems and data during their course of study that are provided by organizations in many different areas including business, nonprofit, health care and sports.	https://catalog.bryant.edu/undergraduate/collegeofbusiness/datascienceprogram/	44498/year								12		Bachelors
Cabrini University	Radnor	PA			Masters of Science in Data Science	31875		Advanced			1		2 years			Cabrini University offers a Master of Science in Data Science for students looking to advance their careers in an increasingly data-driven world. In this fully online degree program, students gain essential skills that prepare them for data-focused careers such as Business Intelligence Analyst, Data Mining Analyst, IT Project Manager, and Database Administrator. Students will use their undergraduate degrees in computer science or a related technology field as a foundation for this Master’s in Data Science degree, growing their understanding of data and data systems as they prepare to become leaders at the rapidly growing intersection of business, analytics, and technology.	https://www.cabrini.edu/graduate-degrees/programs/data-science	31875							Undergraduate (baccalaureate) degree from a regionally accredited college or university with an overall grade point average of 2.75 or higher Undergraduate degree in computer science or related field OR coursework in object-oriented programming & database management systems Coursework in Statistics and linear Algebra required - MCIS 545 Mathematics for the Data Sciences - A course covering the basic math concepts focusing on Linear Algebra for data science, including what linear algebra is, what vectors and matrices are, how to work with them, and how to use them to solve problems		online	Masters
California State University - Fullerton	Fullerton	CA			Certificate in Data Science	28620		Advanced			1	221				Our Certificate in Data Science is an accelerated online program designed to help you start your career as a data science professional. Suitable for a range of analysts, scientists and engineers, our program curriculum is delivered through hands-on practices, real-world case demonstrations and project development. The program provides both the fundamentals in statistics and computer sciences, as well as tools, techniques and practical experience in applied statistical analysis, modeling, machine learning and computational data sciences. The program concludes with a capstone consulting course in which you gain hands-on experience solving real-world problems.	https://extension.fullerton.edu/professionaldevelopment/certificates/data-science	28620							The Data Science Certificate is open to anyone who meets one or both of the following program prerequisites: 1. Bachelors's degree or higher in Computer Science, Applied Statistics, Math, Engineering, Physics, Biological and Natural Sciences or related fields 2. At least 3 years of working experience in data analysis, business analytics, business intelligence, programming or software engineering		online	Graduate Certificate
California University of Pennsylvania	California	PA			SAS DATA SCIENCE GRADUATE CERTIFICATE	7716		Advanced			1							7716							SAS Data Science Graduate Certificate: A Bachelors's degree in any major with a minimum of 2.80 grade-point average may register for the post-baccalaureate SAS Data Science Graduate Certificate program SAS Data Science Undergraduate Certificate: Applicants for the undergraduate SAS Data Science Certificate program must have completed an associate degree, or currently enrolled in a Bachelors's degree program.	4		Graduate Certificate
Calvin College	Grand Rapids	MI			Data Science Major	18050		Bachelors	Department of Computer Science		0		4 years			The data science major combines roughly equal portions of computer science and statistics with a substantial cognate in a domain area of your choice, where you will apply your data analysis skills.	https://calvin.edu/academics/departments-programs/computer-science/academics/data-science-major	18050								4	18 total in computer science 4 seem to be focused on data science	Bachelors
Carnegie Mellon University	Pittsburg	PA	Dramatic growth in the scale and complexity of data that can be collected and analyzed is affecting all aspects of work and society including health care, business practices, public safety, scientific discoveries and public policy.		Masters of Computational Data Science	45909	per semester	Advanced	School of Computer Science		0	25	2 years	Jennifer Lucas	jmlucas@cs.cmu.edu	The MCDS degree focuses on engineering and deploying large-scale information systems. Our comprehensive curriculum equips you with the skills and knowledge to develop the layers of technology involved in the next generation of massive information system deployments and analyze the data these systems generate. When you graduate, you’ll have a unified vision of these systems from your core courses; internship experience; and semester-long, group-oriented capstone project. MCDS graduates are sought-after software engineers, data scientists and project managers at leading information technology, software services and social media companies.	https://www.lti.cs.cmu.edu/learn#quicktabs-master_of_science_in_computation=0&quicktabs-language_technologies=5									24		Masters
Case Western Reserve University	Cleveland	OH			Applied Data Science	$2,103 per credit hour		Bachelors	School of Engineering		0	42	4 years			To help bring the application of data science to a variety of fields, Case Western Reserve University has developed a unique Applied Data Science undergraduate minor that can be paired with any undergraduate major. The sequence launched in the fall of 2014. This minor, based in the Case Western Reserve University School of Engineering, is open to all undergraduate majors: engineering, arts, sciences, nursing, and management. Students can choose from eight subdomains in which to concentrate their minor, all of which include a core curriculum that includes five 3-credit courses.	https://case.edu/datascience/students/degree-programs/undergraduate-applied-data-science-minor	$2,103 per credit hour								9		Bachelors
Chatham University	Pittsburg	PA	Data science is an emerging interdisciplinary field that blends computer technology, statistics, and business to manage, organize, and analyze the massive amounts of data produced by modern technologies every day.		Applied Data Science Analytics	37363		Bachelors			0		4 years			The Applied Data Science Analytics curriculum allows students to develop theoretical understanding of data analytics and translate theory into practice through hands-on applications. Students can benefit from innovative courses such as Digital Marketing (BUS496), which engages students in the analytics of online advertising and promotion data, and Careers for the Digital Age (IND250), which explores computing and digital skills essential to professionals in the 21st century.	https://www.chatham.edu/academics/programs/undergraduate/datascience/index.cfm	37363								8		Bachelors
Clarkson University	Potsdam	NY	The ability to reason effectively using data		Undergraduate Program in Data Science	49858		Bachelors	Department of Mathematics		0	102	4 years			Our program in Data Science provides students the opportunity to develop an interdisciplinary, data-focused skillset and then apply those skills to real world challenges.	https://www.clarkson.edu/undergraduate/data-science	49858									18 in math unclear which are part of data science	Bachelors
College of Charleston	Charleston	SC	Data Science is where computer science and statistics come together to shape the future through data. A data scientist is creative, breaks traditional academic boundaries, and sees the power of knowledge discovery through data. Data scientists are becoming indispensable in almost every discipline and company. They can be found driving the most exciting projects at companies from Google to Facebook to finding the cure for cancer or stopping global warming.		M.S. in Data Science and Analytics	29900		Advanced	Department of Computer Scinece		0				affonsol@cofc.edu	The first master’s degree of its kind in South Carolina, the College’s new Master of Data Science and Analytics offers students from any undergraduate program access to an advanced degree in the growing field of data science. The new graduate degree in data science will focus on machine learning, artificial intelligence, big data and analytics with an emphasis on producing the next evolution of advanced data science practicioners. Enrollment begins Summer 2019 and applications are due by February 1st.	http://datascience.cofc.edu/graduate/	29900							None		unable to find…unorganized	Masters
College of Charleston	Charleston	SC	Data Science is where computer science and statistics come together to shape the future through data. A data scientist is creative, breaks traditional academic boundaries, and sees the power of knowledge discovery through data. Data scientists are becoming indispensable in almost every discipline and company. They can be found driving the most exciting projects at companies from Google to Facebook to finding the cure for cancer or stopping global warming.		Undergraduate Program in Data Science	29900		Bachelors	Department of Computer Scinece		0		4 years		affonsol@cofc.edu	Data Scientists love to apply computing and math to solve the world’s biggest problems. Build your future in A.I. machine learning, business intelligence, national security, genomics, drug informatics, biomedical informatics, and many more.	http://cofc.edu/academics/majorsandminors/data-science.php	29900									see above	Bachelors
Colorado State University	Fort Collins	CO	Data science is the discovery of knowledge and insight through the analysis of data. As such, it draws on the study of algorithms and their implementation from computer science, the power of abstraction and of geometric and topological formalism from mathematics, and the modeling and analysis of data from statistics. It has emerged as a separate field in response to the avalanche of data from web enabled sensors and instrumentation, mobile devices, web logs and transactions, and the availability of computing power for data storage and analysis. Modern data is challenging not only due to its large scale, but also because it is increasingly heterogeneous and unstructured. Information gleaned from this data none-the-less is revolutionizing diverse areas of human endeavor from health policy to high energy physics.		Undergraduate Program in Data Science	21109.8		Bachelors	College of Natural Sciences		0	140				Passionate problem solvers, innovative thinkers and entrepreneurs will find a home in CSU’s Data Science major, an interdisciplinary degree with foundations in computer science, statistics, communications and mathematics. You’ll learn how to decipher and repurpose huge sets of data to solve real-world problems and, ultimately, reshape the way we interpret information and use it to influence choices made in virtually every industry. Data scientists are in high demand today, and as the only Data Science program in the region, CSU’s Data Science major can take you into almost any field you’re interested in. If boundless opportunity and effecting change feels up your alley, Data Science might be for you. Currently, the Data Science major is available to incoming freshmen only.		21109.8									couldn’t find any	Bachelors
Columbia University	New York	NY			Master of Science in Data Science	63120		Advanced	Data Science Institute		0	4	1 to 2 years				https://datascience.columbia.edu/master-of-science-in-data-science	63120					GRE		successful applicants for both the Master of Science in Data Science and Certification of Professional Achievement in Data Sciences programs should have: 1) an undergraduate degree 2) prior quantitative coursework (i.e., linear algebra, probability/statistics, etc.) 3) prior introductory to computer programming coursework (i.e., Python, Java, C+, etc.)	62	lots more outside in a member and assosiate	Masters
Cornell University	Ithaca	NY			Master of Professional Studies in Applied Statistics and Data Science	74000		Advanced	Department of Statistics and Data Science		0	15	1 year			The Master of Professional Studies in Applied Statistics offers two options for specialization: Option I, the "traditional" MPS program; and Option II, the data science option begun in 2008. About 60% of MPS students select Option I. Option II contains all of the requirements of Option I with additional training in computer science, to prepare students to deal more effectively with the new challenges imposed by the explosion of data resources. Ideally applicants for Option II are computer science majors, but applicants who have had significant exposure to computer science-related fields are also considered. Most Option I students take as electives some or all of the core courses designed for Option II.	https://stat.cornell.edu/academics/mps/program-options	74000	45		0		GRE	1		28		Masters
DePaul University	Chicago	IL			BS in Data Science	40551		Bachelors	College of Computing and Digital Media		0	119	4 years			The Bachelors of Science in Data Science is designed to meet the growing demand for data scientists and data analysts with deep analytical and technical skills who can analyze massive amounts of data and extract information from complex data sources. Data scientists need expertise in the three core areas: computer science, mathematics, and information management. They also need good critical thinking and effective communication skills. Our interdisciplinary undergraduate curriculum emphasizes the core areas of data science, including courses in programming, math, statistical modeling, machine learning, and data management. Students learn all the aspects of the data science process from data collection and data understanding to model building, and model validation, and develop communication and critical thinking skills through real world applications.	https://www.cdm.depaul.edu/academics/Pages/BS-in-Data-Science.aspx	40551								10		Bachelors
DePaul University	Chicago	IL		1	Masters of Science in Data Science - 4 concentrations	40551		Advanced	College of Computing and Digital Media		Both	119				The data science master’s will provide you with the technical knowledge and advanced computational skills to meet emerging challenges in big data analytics. With on-campus and online classroom learning formats, you can launch a career in data science with extraordinary faculty members—anytime, anywhere. Our online learning program replicates the classroom experience with 100 percent access to software, faculty advisors, career services, and a large network of alumni. Discover how you can manage and analyze complex data, develop data science models to support decision making, and effectively communicate analytical results to a non-technical audience.	https://www.cdm.depaul.edu/academics/Pages/MS-in-Data-Science.aspx	40551									see above	Masters
Drexel University	Philidelphia	PA	Businesses are becoming increasingly reliant on professionals who can make sense of the mass amounts of data they acquire every day. For data scientists, the key to this is tool creation: creating new processes, algorithms and products that can mine and analyze that data to help their companies make strategic decisions. Along with using machine learning and coding to problem solve, data scientists rely on their math, technology and business skills to effectively extract meaning from data.		Master of Science in Data Science	58635		Advanced	College of Computing and Informatics		1	95				Stand out in one of the fastest growing fields in today’s job market with Drexel University’s online Master’s degree in Data Science. In this program, you’ll focus on helping your company solve problems by creating machine learning algorithms to examine and manipulate data. The interdisciplinary curriculum ensures you’ll be prepared with the wide-ranging skills you need on the job, so you’ll emerge workplace-ready and experienced with the relevant industry technology. Apply the skills you learn across a variety of fields, from banking to healthcare and everything in between.	https://drexel.edu/cci/academics/graduate-programs/ms-in-data-science/	58635			1					21		Masters
Duke University	Durham	NY			MIDS - Master in Interdisciplinary Data Science	98070		Advanced	Graduate School		0	8	2 years			The Duke University Master in Interdisciplinary Data Science (MIDS) is home for creative problem solvers who want to use data strategically to advance society. We're cultivating a new type of quantitative thought leader who uses computational strategies to generate innovation and new insights. MIDS combines rigorous computational and technical training with field knowledge and repeated practice in critical thinking, teamwork, communication, and collaborative leadership to generate data scientists who can add value to any field.	https://datascience.duke.edu/about	98070	81	2	0	1	GRE	1	Applicants must have received a Bachelors degree, but that degree can be in any discipline, and there are no specific prerequisite classes to be able to apply or be admitted. However, students must demonstrate their ability to succeed in quantitative, analytical, and technical classes. If you haven't taken these types of classes while in school, you must provide evidence of your aptitude or ability to learn in these areas through online classes, portfolios, code repositories, or other similar mechanisms.	6		Masters
East Carolina University	Greenville	NC			Data Science, MS	7485	in state	Advanced	Department of Data Science		0	194				The master of science in data science is designed to provide students with practical skills balanced with theoretical knowledge and professional practices needed to practice as data scientists. The program also prepares students to pursue further graduate work leading to a PhD degree.	>								Applicants should follow the admissions requirements and process as stated in the admission and retention section of the graduate catalog and the graduate admissions website. A cumulative undergraduate GPA of 3.0 and a score of 30th percentile on the GRE General test are required. Applicants whose native language is not English must score 6.5 in the IELTS or 80 on the TOEFL (20 on each section) and must have met all other admission criteria prior to registering for the first semester courses.	7	went through CS specifics	Masters
Eastern Michigan University	Ypsilanti	MI			Data Science and Analytics BS	10686	per year	Bachelors			0	230				As you pursue a Bachelors of Science in Data Science and Analytics; you will learn the interdisciplinary mix of data handling, analysis, and business skills you need to help manage and use the ever-growing body of data available in industry, government, science, and nonprofit organizations.	https://catalog.emich.edu/preview_program.php?catoid=29&poid=12773&returnto=5655"?????????????????????????????????????????????									3		Bachelors
Elmhurst College	Elmhurst	IL			Masters in Data Science	870/semester hour		Advanced	Department of Computer Science and Information Systems		0					We take a comprehensive approach, integrating analytics and machine learning with business. This innovative curriculum gives you technical prowess in statistics, analytical methods and programming tools, while powering up your vital business skills. The result: a comprehensive foundation of knowledge so you can harness the information that mystifies others, creating real business value in any professional setting.	https://www.elmhurst.edu/academics/departments/computer-science-information-systems/programs/m-s-data-science/	870/semester hour								3		Masters
Elmhurst College	Elmhurst	IL			Graduate Certificate in Data Science	870/semester hour		Advanced	Department of Computer Science and Information Systems		1					Elmhurst’s graduate certificate in data science consists of five existing courses from the master’s in data science program, and is offered entirely online. Students who complete the five courses for credit will receive the graduate certificate in data science, or they may complete an additional five courses to earn a master’s degree in data science.	https://www.elmhurst.edu/academics/departments/computer-science-information-systems/programs/m-s-data-science/data-science-graduate-certificate/	870/semester hour									see above	Graduate Certificate
George Mason University	Fairfax	VA			Graduate Certificate in Data Science	930	hour per credit	Advanced	Department of Computational and Data Sciences		0	136				This certificate program focuses on mastering a variety of basic computational skills to manage and analyze data. The certificate is designed primarily for professionals in technical fields who seek to upgrade their expertise in data science. This program is also available as an option for prospective or currently enrolled master's degree students.										12		Graduate Certificate
Harrisburg University					Doctor of Philosophy in Data Science	https://harrisburgu.edu/andp-program-main/		Advanced					4.5			Doctor of Philosophy at Harrisburg University focuses on enabling students to make original contributions to their respective fields of study. There are two phases of the doctoral program at HU: a learning phase that includes coursework, seminars, research, and fieldwork that contributes to the student’s knowledge in the program of study a research phase that focuses on student’s original research culminating in his/her final examination		https://harrisburgu.edu/andp-program-main/								2	4 more in 'statistical analysis' (6 in total)	PhD
Harvard University	Cambridge	MA	Data Science lies at the intersection of statistical methodology, computational science, and a wide range of application domains.			82830	total cost	Advanced	School of Engineering and Applied Science		0	2	1 year	David C. Parkes Francesca Dominici	parkes@eecs.harvard.edu fdominic@hsph.harvard.edu	Data Science lies at the intersection of statistical methodology, computational science, and a wide range of application domains. The program offers strong preparation in statistical modeling, machine learning, optimization, management and analysis of massive data sets, and data acquisition. The program focuses on topics such as reproducible data analysis, collaborative problem solving, visualization and communication, and security and ethical issues that arise in data science.	https://www.seas.harvard.edu/programs/graduate/applied-computation/master-of-science-in-data-science				0		GRE		Prerequisites we expect from applicants include knowledge of calculus and linear algebra, familiarity with probability and statistical inference, fluency in at least one programming language such as python or R, and an understanding of basic computer science concepts.	42		Masters
Harvard University	Cambridge	MA	Data Science lies at the intersection of statistical methodology, computational science, and a wide range of application domains.	1	Health Data Science		see above	Advanced	School of Public Health		0	2	1 year	David C. Parkes Francesca Dominici	parkes@eecs.harvard.edu fdominic@hsph.harvard.edu	The Master of Science (SM) in Health Data Science is designed to provide rigorous quantitative training and essential statistical and computing skills needed to manage and analyze health science data to address important questions in public health and biomedical sciences.	https://www.hsph.harvard.edu/health-data-science/program/										see above	Masters
Houghton College	Houghton	NY	Combines computer science, statistics and a choice of application areas		Data Science Major	32488	year tuiton	Bachelors			0					Turn data into actionable intel. Find the meaning in the numbers, and use it to manage and interpret data to solve the world’s problems. A data science major gives you the diverse background and critical thinking skills to make sense of the data-driven world and be a creative problem solver. Use it to improve the education process, understand and prevent athletic injuries, improve and tailor medicine to individual patient needs, impact the humanitarian/nonprofit/government sectors, and more.	https://www.houghton.edu/academics/majors-programs/data-science/data-science-major/									2	they are under cs but data science is under cs	Bachelors
Illinois Institute of Technology	Chicago	IL			Master of Data Science	30937	year tuiton	Advanced	College of Science		1	116	1 to 1.5 years			In Illinois Tech's Master of Data Science program, you learn to explore data using high-level mathematics, statistics, and computer science. In particular, you learn how to analyze data, visualize your results, and articulate your discoveries. You will leave the program with the ability to think about the real problems that need to be solved, not to simply find technical solutions. You will learn to question underlying premises and reformulate issues, explore and improve the structure of available data, create and evaluate models, construct and test hypotheses, draw conclusions, and determine if the results make sense in the real world. You will then learn to communicate these results to specialists and non-specialists alike.	https://science.iit.edu/programs/graduate/master-data-science|"}				1		GRE		If you lack the necessary computer science perquisites, you will be given a placement exam by the computer science department to determine if you need to take CS 401–Introduction to Advanced Studies I , which is a prerequisite for more advanced computer science courses, or if you need to start with CS 201–Accelerated Introduction to Computer Science . If you have not taken an undergraduate course in probability and statistics you will be required to take MATH 474–Probability and Statistics , and you may need to complete other mathematical prerequisites as well or take a corresponding proficiency exam. Find more information about prerequisite coursework requirements here .	8		Masters
Indiana University	Bloomington	IN			Masters of Data Science	35456		Advanced	SCHOOL OF INFORMATICS, COMPUTING & ENGINEERING		both	89				To hone your expertise as a data professional, your coursework will be grounded in the real-world challenges that local and global communities, organizations, and citizens face on a daily basis. A focus on foundational knowledge will help lay the groundwork for a lifelong career trajectory, while plenty of hands-on training via research projects, interdisciplinary collaboration, and internship work will give you a competitive edge in today's job market.	https://datascience.indiana.edu/programs/residential/index.html	35456								67		Masters
Indiana University	Bloomington	IN			Graduate Certificate in Data Science	35.456		Advanced	SCHOOL OF INFORMATICS, COMPUTING & ENGINEERING		1	89				The online Graduate Certificate in Data Science was created to help you quickly and conveniently acquire new skills in topics such as data analysis, cloud computing, health and medicine, statistics, and data mining. It’s the perfect solution for an immediate need.	https://datascience.indiana.edu/programs/certificate.html	35.456									see above	Graduate Certificate
Iowa State University	Ames	IA			Major in Data Science	11615		Bachelors			0	119	4 years			The Data Science major is intended for students with strong quantitative backgrounds and has the goal of educating students on the technical fundamentals of Data Science, with a focus on developing the knowledge and skills needed to transform data into insights. The major is an excellent opportunity for individuals who want to prepare themselves for the exciting Data Scientist positions that are in high demand today.	https://www.datascience.iastate.edu/major	11615								10		Bachelors
Iowa State University	Ames	IA			Certificate in Data Science	12360		Advanced			0	119				Current students or students who already earned a baccalaureate degree can pursue a certificate in data science. The certificate is an excellent opportunity for individuals who want to prepare themselves for a new, enhanced, or more fulfilling career.	https://www.datascience.iastate.edu/certificate	12360									see above	Graduate Certificate
John Carroll University	University Heights	OH	Data science provides powerful approaches for transforming large and complex data into information, knowledge, and intelligent decisions. Data science is a field at the intersection of statistics, computer science, mathematics, and real world application domains.		Bachelors of Science in Data Science	41230		Bachelors	Mathematics and Computer Science		0		4 years			Can big data make the world a better place? Big data may bring greater safety, health, convenience and economic opportunity, yet it may also be used to produce inequality, discrimination and violation of privacy. Data science students at John Carroll University are motivated to explore the complex relationships between data, technology and society. Our program utilizes an interdisciplinary approach with a focus on Statistics, Computer Science, and Mathematics applied to a specific discipline such as Exercise Science, Psychology, Communications, or Digital Humanities.	http://sites.jcu.edu/math/pages/programs-of-study/undergraduate-programs/data-science/	41230									couldn’t find any	Bachelors
Johns Hopkins University	Baltimore	MD	roots in both computer science, and applied and computational mathematics.		Masters Degree in Data Science	59350		Advanced	Engineering for Professionals		Both	12				The rigorous curriculum focuses on the fundamentals of computer science, statistics, and applied mathematics, while incorporating real-world examples. With options to study online and on-site in state-of-the-art facilities at the Johns Hopkins Applied Physics Laboratory, students learn from practicing engineers and data scientists. Graduates are prepared to succeed in specialized jobs involving everything from the data pipeline and storage, to statistical analysis and eliciting the story the data tells.	https://ep.jhu.edu/programs-and-courses/programs/data-science									31		Masters
Johns Hopkins University	Baltimore	MD	roots in both computer science, and applied and computational mathematics.		Certificate in Data Science	5535		Advanced	Engineering for Professionals		Both	12				The unique curriculum of the Data Science program emphasizes the field’s roots in both computer science, and applied and computational mathematics. With options to study online and on-site in state-of-the-art facilities like the Johns Hopkins Applied Physics Laboratory, students learn from distinguished faculty members who are practicing engineers and data scientists. Students explore formal techniques and modern methodologies of abstraction to create models that can be automated to solve real-world problems.	https://engineering.jhu.edu/fields-of-study/data-science/										see above	Graduate Certificate
Kennesaw State University	Kennesaw	GA			Ph.D. in Analytics and Data Science	352	per hour IS	Advanced		2015	0	230				Kennesaw State University's Ph.D. in Analytics and Data Science is an advanced degree which has been developed to meet the market demand for Data Scientists. This degree will train individuals to translate large, structured and unstructured, complex datasets into information to improve decision making. This curriculum includes heavy emphasis on programming, data mining, statistical modeling, and the mathematical foundations to support these concepts. Importantly, the program also emphasizes communication skills - both oral and written - as well as application and tying results to business and research problems.	https://graduate.kennesaw.edu/datascience/about/about-program.php									17		PhD
Lebanon Valley College	Annville	PA			Computer and Data Science Major	43650	per year	Bachelors			0		4 years			Our Bachelors's degree in computer & data science prepares you to design and program software, master complex data analysis, and solve complicated problems—just like you'll be asked to do throughout your career. You'll also learn how to collaborate with a team of your peers and gain hands-on experience with local software developers through our internship program. And, build a foundation of programming skills and machine learning, pitch a product to our tech incubator, or pursue independent research to design programs or solve problems of your own.	https://www.lvc.edu/academics/majors-and-programs/computer-data-science/									12		Bachelors
Lewis University	Romeoville	IL	The field of data science uses mathematical theory and techniques from probability, statistics, linear algebra and modeling, along with computer science concepts and skills in distributed storage, distributed processing, networks, security, human-machine interfaces, software development and algorithms to develop software and systems that enable consumers of big data to identify critical data assets and interpret them.		Master of Science in Data Science	14550	per year	Advanced			1					The online Data Science master's program provides you with skills in data mining, data visualization, predictive analysis and data management. Upon graduating from the program, you will be ready to discover the patterns within large quantities of data and implement solutions that provide insight	https://online.lewisu.edu/msds									8		Masters
Lewis University	Romeoville	IL	The field of data science uses mathematical theory and techniques from probability, statistics, linear algebra and modeling, along with computer science concepts and skills in distributed storage, distributed processing, networks, security, human-machine interfaces, software development and algorithms to develop software and systems that enable consumers of big data to identify critical data assets and interpret them.		Data Science, B.S.	32450	per year	Bachelors	Department of Computer and Mathematical Sciences		0		4 years			Students gain knowledge in aspects of mathematics, statistics, and computer science needed to collect, analyze, model, and interpret data for a variety of applications and industries. Upon graduation, students will be able to play vital roles in helping organizations of all kind use data to optimize their operations and inform their decision-making.	https://lewisu.edu/academics/data_sciencebs/index.htm										see above	Bachelors
Lewis University	Romeoville	IL	The field of data science uses mathematical theory and techniques from probability, statistics, linear algebra and modeling, along with computer science concepts and skills in distributed storage, distributed processing, networks, security, human-machine interfaces, software development and algorithms to develop software and systems that enable consumers of big data to identify critical data assets and interpret them.		Graduate Certificate in Data Science	14550	per year	Advanced			1					Lewis University's online Graduate Certificate in Data Science program provides students with background and insight into the key mathematical and computer science issues involved in the analysis of big data sets. With this advanced education, professionals in nearly any industry can apply their unique skill set by collecting and interpreting large quantities of organizational data to develop effective solutions for distilling the information	https://online.lewisu.edu/data-science-certificate										see above	Graduate Certificate
Loyola University	Baltimore	MD	Data Science is an evolving discipline that sits at the nexus of computer science, statistics, and business. Through data analysis, a data scientist identifies strategic and operational opportunities for organizations, whether they be Fortune 500 companies, small businesses, start-ups, government offices, or non-profits. Organizations need to derive value from available data. Because of this need, data scientists are in great demand, commanding up to six-figure salaries. According to glassdoor.com, data science positions are among the top for work-life balance and ranks it Number 1 on their "Best Jobs in America" list for 2019.		Undergraduate Program in Data Science	44048	per year	Bachelors			0		4 years			Data science is a new discipline, however the fundamentals and technologies have been maturing for years. The two most commonly used programing languages in the field are Python and R, both of which have been around for decades. Students in Loyola's data science program learn how to leverage these mature programing languages to turn messy web data into clean data and provide the knowledge of how to apply sophisticated statistical modeling to uncover problems and find solutions.	https://www.loyola.edu/academics/data-science/undergraduate									11		Bachelors
Loyola University	Baltimore	MD	Data Science is an evolving discipline that sits at the nexus of computer science, statistics, and business. Through data analysis, a data scientist identifies strategic and operational opportunities for organizations, whether they be Fortune 500 companies, small businesses, start-ups, government offices, or non-profits. Organizations need to derive value from available data. Because of this need, data scientists are in great demand, commanding up to six-figure salaries. According to glassdoor.com, data science positions are among the top for work-life balance and ranks it Number 1 on their "Best Jobs in America" list for 2019.		Masters of Science in Data Science	19498	per year	Advanced			0					Take your career to the next level with a Master of Science in Data Science at Loyola University Maryland. The master’s program provides the skills you need to become a data scientist. Students are prepared with programming skills in Python needed to transform messy web data into clean data and the knowledge to apply sophisticated statistical modeling using R, to address any data-driven problem. Leveraging Loyola's Jesuit background, the program also provides students the opportunity to examine the ethical implications of the work they will do as a data scientist. As part of the program, Loyola’s strong commitment to social justice encourages students to engage with nonprofits.	https://www.loyola.edu/academics/data-science/graduate										see above	Masters
Luther College	Decorah	IA	Data science is the study of how we extract meaning from data, and in a data driven world, this is an exciting time to seek a degree in this field. Data science is unique in that it combines techniques and theories from many fields including mathematics, computer science, probability and statistics, machine learning, pattern recognition, communication studies, art, and ethics.		Data Science Major	44070	per year	Bachelors	Department of Computer Science		0		4 years			At Luther, the data science major is built around the idea that data science skills can complement many other majors. The major is intended to provide you with the skills and abilities to process and understand large amounts of complex data in order to make new and better decisions. If you have broad knowledge, deep passion, the ability to think critically, and make connections across the disciplines, you will be successful in this major.	https://www.luther.edu/computer-science/data-science-major/									7	no specific data science professors but taken from cs	Bachelors
Marist College	Poughkeepsie	NY			Data Science and Analytics Major	39600	per year	Bachelors	Department of Computing Technology	2016	0		4 years			Bachelors of Science in Data Science and Analytics Since 2016, the School of Computer Science and Mathematics has offered both a major and a minor in data science. The field of data science has experienced exponential growth over the past few years, with huge impacts on business, government, science, technology, and academia. Organizations now understand that using data to build models to predict future events and behaviors is key to revolutionizing the way in which they compete, produce, and innovate in the global marketplace.	https://www.marist.edu/computer-science-math/data-science-program										no way to take specific faculty from math/cs	Bachelors
Marquette University	Milwaukee	WI			Data Science Major	41870	per year	Bachelors			0	89	4 years			Data plays an ever-increasing role in today’s society. Marketing, ecommerce, security, image processing and genetic testing are just a few places where the use of data is impacting our daily lives. Students majoring in Data science learn to integrate advanced technology with modern statistical and mathematical practices and have the opportunity to turn data into knowledge and action to benefit society.	https://www.marquette.edu/explore/major-data-science.php									7	all under cs but I found focuses of DS	Bachelors
Maryville University	St. Louis	MO			Bachelors in Data Science	28470	per year	Bachelors	John E. Simon School of Business		1	177	4 years			Earn your Bachelors’s in data science online from Maryville University, and you’ll do more than study the tools and techniques used to dig deeper into data. Graduates can build the skills to explore, analyze, monitor, manage, and visualize large data sets using the latest technology. Our innovative program also features a business minor, which can help prepare you for top data jobs in nearly any field.	https://online.maryville.edu/online-Bachelors-degrees/data-science/										couldn’t find any	Bachelors
Maryville University	St. Louis	MO			Masters of Science in Data Science	15646	per year	Advanced			1	177				When you earn your online master’s degree in data science at Maryville, you get the opportunity to study with a faculty of data science experts as you learn the top skills that employers demand. In our program, you can build your proficiency in areas like coding in R, SQL, Python, and SAS; machine learning; data mining; big data; and deep learning. You also can personalize your educational experience through a variety of elective courses that cover topics like statistics and probability, business, and actuarial science. Our master’s program doesn’t just help you build these skills. We help you put them to work, so you can become proficient — and then lead your team or organization as the field evolves. By collaborating with employers across industries, we designed a degree that can help you lead in your current career as you prepare for future opportunities in data science.	https://online.maryville.edu/online-masters-degrees/data-science/										see above	Masters
Michigan Technological University	Houghton	MI			Master of Science in Data Science	15960	per year IS	Advanced			No	116	2			Our degree will provide you with a broad-based education in data mining, predictive analytics, cloud computing, data-science fundamentals, communication, and business acumen. Additionally, you will gain a competitive edge through domain-specific specialization in disciplines of science and engineering. You will have the freedom to explore and develop your own interests in one or more domains.	https://www.mtu.edu/data-science/						GRE/GMAT	Yes	Entry into this program assumes basic knowledge in statistical and mathematical techniques, computer programming, information systems and databases, and communications, obtained through a degree in business, science, or an engineering discipline.	28		Masters
Mills College	Oakland	CA	Data science is an inherently interdisciplinary field. The core analytical skills come from mathematics, statistics, computer science (including algorithms, data structures, data management, and machine learning), and economics, while the communication and visualization skills rely on graphic design, art, and psychology. Since data are everywhere, this already interdisciplinary field can be applied to study virtually anything, from polling data to climate change, consumer purchases to baseball, online dating to healthcare; the possibilities are endless.		Data Science Major - BA	30257	per year IS	Bachelors							datascience@mills.edu	The data science major applies analytical tools to real-world problems. These tools will enable you to analyze massive data sets—collected from web logs, mobile devices, financial transactions, medical records, environmental instruments, and many other sources—then communicate your insights to expand knowledge, build businesses, and improve society. As a data science major, your skills will be in high demand: in the next decade, hundreds of thousands of data scientists will be needed in fields like technology, finance, engineering, manufacturing, market research, medicine, and advocacy.										9		Bachelors
Montana Tech	Butte	MT			Data Science Major - BA	7412	IS per year	Bachelors									https://catalog.mtech.edu/preview_program.php?catoid=8&poid=1625								An ACT composite score of 22 or a combined SAT score of 1540 (former SAT scoring prior to March 2016) or 1120 (current SAT scoring) A high school cumulative grade point average of 2.50 (4.0 scale) or greater, OR Rank in the upper half of their graduating class, AND Meet math and English standards (see below) Complete the College Prep Curriculum (see below)	6		Bachelors
Mount Holyoke College	South Hadley	MA				49998	per year																			5
New Jersey Institute of Technology	Newark	NJ			Master of Science in Data Science	23828	per Year IS	Advanced	Department of Computer Science			149		Angel Butler	angel.j.butler@njit.edu	We offer a Masters in Data Science degree that covers basic and advanced essentials in statistical inference, machine learning, data visualization, data mining, and big data methods, all of which are key for a trained data scientist. In order to be selected for our program we require a basic background in calculus, linear algebra, probability, computer programming, data structures, and algorithms. Our program is spread across 30 credits and contains projects involving big datasets, classification methods, variable selection, and deep learning to name a few.							GRE/GMAT	Yes		10		Masters
New York University	New York	NY			Masters in Data Science	51828	per year	Advanced			0	32	2 years		kangeles@nyu.edu	We live in the “Age of the Petabyte,” soon to become “The Age of the Exabyte.” Our networked world is generating a deluge of data that no human, or group of humans, can process fast enough. This data deluge has the potential to transform the way business, government, science, and healthcare are carried out. But too few possess the skills needed to use automated analytical tools and cut through the noise to create knowledge from big data.A new discipline has emerged to address the need for professionals and researchers to deal with the “data tidal wave.” Its object is to provide the underlying theory and methods of the data revolution. This emergent discipline is known by several names. We call it “data science,” and we have created the world’s first MS degree program devoted to it.	https://cds.nyu.edu/academics/ms-in-data-science/				1		GRE	1	The Master of Science in Data Science is a highly-selective program for students with a strong background in mathematics, computer science, and applied statistics. The degree focuses on the development of new methods for data science.	19		Masters
Northcentral University	Scottsdale	AZ				24240	per year					275														11
Northeastern University	Boston	MA			Masters in Data Science	25085	per year	Advanced	Khoury College of Computer Science		0	44	2-3 years	Michelle Borkin	m.borkin@northeastern.edu	An extensive core curriculum—designed jointly by Khoury College of Computer Sciences and Department of Electrical and Computer Engineering faculty—enables you to develop depth in computational modeling, data collection and integration, data storage and retrieval, data processing, modeling and analytics, and visualization. Plus, electives from CCIS, the College of Engineering, or a Northeastern partner college provide an opportunity to explore key contextual areas or more complex technical applications.	https://www.northeastern.edu/graduate/program/master-of-science-in-data-science-5256/									32		Masters
Northeastern University	Boston	MA			Bachelors in Data Science	51522	per year	Bachelors	Khoury College of Computer Science		0	44	4 years	Carla E. Brodley	khoury-dean@northeastern.edu	The Bachelors of Science in Data Science studies the collection, manipulation, storage, retrieval, and computational analysis of data in its various forms, including numeric, textual, image, and video data from small to large volumes. The program combines computer science, information science, mathematics, statistics, and probability theory into an integrated curriculum that prepares students for careers or graduate studies in big data analysis, data science, and data analytics. The course work covers exploratory data analysis, data manipulation in a variety of programming languages, large-scale data storage, predictive analytics, machine learning, data mining, and information visualization and presentation.	http://catalog.northeastern.edu/undergraduate/computer-information-science/data-science/#text										see above	Bachelors
Northern Kentucky University	Highland Heights	KY				10032	per year IS																				couldn’t find any
Northwest Missouri State University	Maryville	MO				7844	per year IS																			9
Northwestern University	Evanston	IL			Masters in Data Science	54742		Advanced	School of Professional Studies		1	13	2 years			MSDS students gain critical skills for succeeding in today's data-intensive world. They learn how to utilize relational and document database systems and analytics software built upon open-source systems such as R, Python, and TensorFlow. They learn how to make trustworthy predictions using traditional statistics and machine learning methods.	https://sps.northwestern.edu/masters/data-science/	54742			1					37		Masters
Ohio Christian University	Circleville	OH				20806	per year																				couldn’t find any
Oklahoma State University	Stillwater	OK				9019	per year IS					145														14
Oregon State University	Corvallis	OR				11166	per year IS					138														19
Ottowa University	Ottowa	KS				30050	per year																			4
Pennsylvania State University	University Park	PA			Bachelors in Data Science	18454	per year IS	Bachelors	College of Information Sciences and Technology, College of Engineering, and Eberly College of Science		0	59	4 years	Mary Beth Rosson John Hannan David Hunter	mrosson@ist.psu.edu hannan@cse.psu.edu dhunter@stat.psu.edu	In today’s information society, professionals who can make sense of big data are in high demand. The new Data Sciences degree program at Penn State is part of an intercollege initiative between the College of Information Sciences and Technology (IST), College of Engineering, and Eberly College of Science to meet that need. The program will educate students on the technical fundamentals of data sciences, with a focus on developing the knowledge and skills needed to manage and analyze large-scale, unstructured data to address an expanding range of problems in industry, government, and academia. As a result, data sciences graduates will possess the core skills and problem-solving approaches to compete for leading-edge analytics positions across many different industry sectors.	https://datasciences.psu.edu/									9		Bachelors
Purdue University	West Lafayette	IN				9992	per year IS																			25
Rasmussen University	Altamonte Springs	FL				10935	per year																				couldn’t find any
Rochester Institute of Technology	Rochester	NY				42345	per year																			18
Rutgers University	New Brunswick	NJ	Data Science is an interdisciplinary field about processes and systems to extract knowledge or insights from data generated at different rates and in various forms, either structured or unstructured. It uses tools from probability and statistics, data mining, machine learning, and visualization to design scalable algorithms that store, retrieve, process, analyze, visualize, encode, and summarize data at different scales. One of the goals is to facilitate computer-human-data interactions to aid well informed decision making in all data driven human endeavors.		MSDS - MS in Data Science	53000			Department of Computer Science		0		2 years			A Professional Master Program in Data Science within the CS Department - Rutgers University. This Professional Master program in Data Science, rather than just adapting to the advent of Big Data, is an analytical degree program designed from the ground up to focus on the latest systems, tools, and algorithms to store, retrieve, process, analyze, visualize, and synthesize large data. It consists of six foundational classes and six elective courses. Every student is required to complete before graduation a competitive one semester Capstone Project. A central goal of the program is to build systems that integrate in a coherent manner the full data cycle: from data gathering to data visualization and data synthesis aided by computer-human interaction.	https://www.cs.rutgers.edu/graduate/masters-program-in-data-science#g1	53000			1		GRE/GMAT	1	Successful applicants must demonstrate a high aptitude for quantitative reasoning. Preferably, they must have an undergraduate degree in computer science from an accredited university, and a firm grasp of mathematics and statistics at an advanced undergraduate level. It should include at least multivariate calculus, linear algebra, discrete math, and statistical methods	36
Saint Joseph's University	Philidelphia	PA				44974	per year																			5
Saint Louis University	St. Louis	MO				43884	per year					99															couldn’t find any
Saint Mary's University	Winona	MN				30650	per year																			12
Saint Michael's University	Colchester	VT				45375	per year																			11
Salem University	Salem	WV				10642	per year IS																				couldn’t find any
San Jose State University	San Jose	CA				7796	per year IS																			7
Siena College	Albany County	NY				36975	per year																			8
Simmons University	Boston	MA				40850	per year																			5
Smith College	Northampton	MA				52404	per year																			11
South Dakota State University	Brookings	SD				8764	per year IS					181															couldn’t find any
Southern Arkansas University	Magnolia	AR				8786	per year IS																				16 non of which are specific to data science all under CS and math
Southern Methodist University	Dallas	TX				54492	per year					58														20
Stanford University	Stanford	CA			M.S. in Statistics: Data Science	54315	per year	Advanced	School of Humanities and Sciences		0	7				This focused M.S. track is developed within the structure of the current M.S. in Statistics and current trends in data science and analytics. Upon the successful completion of the Data Science M.S. degree students will be prepared to continue on to related doctoral program or as a data science professional in industry. Completing the M.S. degree is not a direct path for admission to the Ph.D. program in Statistics.	https://statistics.stanford.edu/academics/ms-statistics-data-science									46	"partial list of proffesors researching data science" … all I could find	Masters
Stanford University	Stanford	CA			Foundations for Data Science	129	per course (min 17 courses)	Advanced	School of Engineering		0	7				Comprised of three comprehensive and introductory online courses, this program will teach you the foundational programming and statistics skills you need to kick-start a career in data science—no prior experience necessary. Learn from Stanford faculty with step-by-step instructions, listen to insights from industry experts, and develop your understanding through case studies and real-world examples. The program includes ungraded programming exercises to help build and practice your skills. No final exam or capstone project is required.	https://online.stanford.edu/programs/foundations-data-science										see above	Graduate Certificate
St, Mary's University	San Antonio	TX				30650	per year					181														5
Syracuse University	Syracuse	NY	Data Science draws insights from both the field of information studies and the field of management to help students effectively apply analytical concepts to gain insight from data.		Applied Data Science	40188	per year	Advanced	School of Information Studies		1	53		Bei Yu	Byu@syr.edu	Developed by the School of Information Studies in conjunction with the Martin J. Whitman School of Management, the online MS in Applied Data Science draws insights from both the field of information studies and the field of management to help students effectively apply analytical concepts to gain insight from data. The interdisciplinary curriculum fosters collaboration, problem-solving and analysis with diverse professionals. As a result, students learn practical analytical and technical skills to make data-driven decisions using data capture, management, analysis and communication.	https://ischoolonline.syr.edu/graduate-programs/applied-data-science/									10		Masters
Syracuse University	Syracuse	NY	Data Science draws insights from both the field of information studies and the field of management to help students effectively apply analytical concepts to gain insight from data.		CAS in Data Science	64152	per year	Advanced	School of Information Studies		both	53		Bei Yu	Byu@syr.edu	The CAS in Data Science at the iSchool was the first New York State-approved certificate of its kind, and gives a competitive edge to students and professionals alike by equipping you with a mixture of technical and theoretical skills. The curriculum can be tailored to fit your education or career goals, and offers several focus areas.Data science skills are crucial to solving big data problems in in a wide range of fields: scientific research, defense intelligence, customer behavior, medical diagnosis, risk management, and more. As the field grows, CAS in Data Science graduates are shaping data science practices and standards.	https://ischool.syr.edu/academics/graduate/cas/cas-data-science/										see above	PhD
Temple University	Philidelphia	PA	Data scientists work to draw insights from large quantities of both structured and unstructured data.		Bachelors of Science in Data Science	16970	per year IS	Bachelors	College of Science and Technology			121		Anthony Hughes	anthony.hughes@temple.edu	Data Science Majors at Temple will gain a specialized education in the field by choosing one of three concentrations and then following a tailored curriculum over the course of four years. Specialization means that graduates with a degree in Data Science are well prepared for math, medical and science career opportunities that seek niche skills. Major requirements and credit hours will vary with concentrations.	https://www.temple.edu/academics/degree-programs/data-science-major-st-dtsc-bs						SAT			22		Bachelors
Texas A&M University	College Station	TX				11870	per year IS					238														14
Texas Tech University	Austin	TX				9080	per year IS					156														2	searched directory… may be more
Thomas Edison State University	Trenton	NJ				7519	per year IS																				couldn’t find any
Trinity University	San Antonio	TX				42976	per year																			3	from profiles of CS
Tufts University	Medford/Somerville	MA	Data science refers to the principles and practices in data analysis that support data-centric real-world problem solving.		Bachelors of Science in Data Science	56382	per year	Bachelors	Department of Computer Science		0	27		Kathleen Fisher	Kfisher@cs.tufts.edu	The Bachelors of Science in Data Science (BSDS) is offered to students in the School of Engineering who desire to concentrate on applying computing to scientific and engineering analysis and problem solving. The BSDS is designed both as a standalone major and a double major option for those students in Engineering who wish to add data science to an existing engineering major. Students adding Data Science as a second major must fulfill all of the requirements on the degree sheet, subject to double-counting rules.	https://engineering.tufts.edu/cs/Bachelors-science-data-science									8		Bachelors
Tufts University	Medford/Somerville	MA	Data science refers to the principles and practices in data analysis that support data-centric real-world problem solving.		MS in Data Science	53658	per year	Advanced	School of Engineering		0	27		Kathleen Fisher	Kfisher@cs.tufts.edu	The M.S. in Data Science is a program that may be completed in as little as one year of study, or at a student's own pace. Prerequisites for the M.S. in Data Science include a Bachelors’s degree in a STEM field, including Mathematics, Science, Engineering, Computer Science, or a related discipline. Applicants with Bachelors’s degrees in non-STEM fields can begin study with a Certificate in Data Science that, in an additional term or year, gives the applicant a sample of the program. The courses in the certificate, upon successful completion with a grade of B- or better and admission to the M.S. in Data Science, may be transferred to apply to the M.S. in Data Science program.	https://asegrad.tufts.edu/academics/explore-graduate-programs/data-science										see above	Masters
Tufts University	Medford/Somerville	MA	Data science refers to the principles and practices in data analysis that support data-centric real-world problem solving.		Data Science (Certificate)	53658		Advanced	School of Engineering		0	27		Kathleen Fisher	Kfisher@cs.tufts.edu	The Certificate in Data Science is intended for students who possess a Bachelors of Science in a Science, Technology, Engineering, or Mathematics (STEM) field, but who lack sufficient background in Data Science to be admitted to the Master of Science in Data Science.	https://asegrad.tufts.edu/academics/explore-graduate-programs/data-science										see above	Graduate Certificate
Tufts University	Medford/Somerville	MA	Data science refers to the principles and practices in data analysis that support data-centric real-world problem solving.	1	Nutrition Data Science	56382		Advanced	Friedman School of Nutrition Science and Policy		0	27		Elena Naumova	elena.naumova@tufts.edu	The Nutrition Data Science program is designed to train students in the design, implementation, and analysis of epidemiologic studies that address questions of the role of dietary intake and nutritional status in disease prevention.	https://nutrition.tufts.edu/academics/degree-programs/nutrition-data-science									20		Masters
University of Akron	Akron	OH				11463	per year					245														3	taken from statistics faculty bios
University of California, Berkeley	Berkeley	CA	The multidisciplinary MIDS curriculum draws upon computer science, social sciences, statistics, management, and law.		Master of Information and Data Science	14184	per year IS	Advanced	School of Information		1	22	1-3 years			The Master of Information and Data Science (MIDS) program delivered online from the UC Berkeley School of Information (I School) prepares data science professionals to be leaders in the field. By blending a multidisciplinary curriculum, experienced faculty from top data-driven companies, an accomplished network of peers, and the flexibility of online learning, the WASC-accredited datascience@berkeley program brings UC Berkeley to students, wherever they are.	https://datascience.berkeley.edu/									58		Masters
University of California, Berkeley	Berkeley	CA	The multidisciplinary MIDS curriculum draws upon computer science, social sciences, statistics, management, and law.		L&S Data Science Major	14187	per year IS	Bachelors	Division of Data Science		0	22				The Data Science Major will equip students to draw sound conclusions from data in context, using knowledge of statistical inference, computational processes, data management strategies, domain knowledge, and theory. Students will learn to carry out analyses of data through the full cycle of the investigative process in scientific and practical contexts. Students will gain understanding of the human and ethical implications of data analysis and integrate that knowledge in designing and carrying out their work.	https://data.berkeley.edu/degrees/data-science-ba										see above	Bachelors
University of California, Berkeley	Berkeley	CA	The multidisciplinary MIDS curriculum draws upon computer science, social sciences, statistics, management, and law.		Data Science and Strategy	14184	per year IS	Advanced	Executive Education		0	22	.5 years			Data science and data analytics are at the core of every modern globalized industry. Working in today's technology-centric workforce not only requires superior leadership skills, but the ability to translate data problems into the bigger picture for the organization. The Berkeley Program in Data Science and Analytics (BPSDA) is a six-month learning journey into the world of applied data science and analytics. The program will prepare you with the tools to build and lead data science teams through data-driven decision-making. You will learn how to promote a data-driven culture, how to translate business problems into data problems, and how to lead a team with a diverse skill set towards solving these problems.	https://executive.berkeley.edu/programs/berkeley-program-data-science-analytics										see above	Masters
University of California Irvine	Irvine	CA				14184	per year IS					42														1
University of California - Los Angeles	Los Angeles	CA				13226	per year IS					23															no specific data science professors all in cs
University of California San Diego	San Diego	CA				14167	per year IS					37														46
University of California Santa Barbara	Santa Barbara	CA				14139	per year IS					40														9
University of Central Arkansas	Conway	AR				8752	per year IS																			4
University of Denver	Denver	CO				50556	per year					88															10 in engineering and cs but none specific to DS
University of Evansville	Evansville	IN				36416	per year																				7 in statistics and DS but none specific to DS
University of Houston	Houston	TX				8913	per year IS					189														8	from big list from areas in mathematics department
University of Illinois Urbana - Champaign	Champaign	IL				15094	per year IS					42														17
University of Kansas	Lawrence	KS			Graduate Certificate in Data Science	11045	per year IS	Advanced	School of Engineering		0	129				The Graduate Certificate in Data Science (DS) requires 4 graduate-level courses and is designed to offer the state-of-the-art Data Science training to a wide range of students who are currently pursuing graduate training in a discipline that is outside EECS or those that are seeking post-baccalaureate training to enhance their skill in Data Science, examples include Masters and Ph.D. students working on computational physics, computational chemistry, quantitative genetics, geoinformatics, or environmental modeling.	https://catalog.ku.edu/engineering/electrical-engineering-computer-science/certificate-data-science/#text									7		Graduate Certificate
University of Kansas	Lawrence	KS			Research Cluster in Data Science and Engineering	11045	per year IS		School of Engineering		0	129				EECS researchers are developing new tools and methods in data collection, integration, cleansing, and representation. In addition to innovative data gathering and management, EECS researchers advance all aspects of modeling, including model construction, selection, averaging, evaluation, and interpretation. The multidisciplinary research identifies and deploys data science and engineering components for efficient solutions to real-world problems in medicine, science, industry, and other numerous other fields.	https://eecs.ku.edu/data-science-and-engineering#general										see above
University of Kansas	Lawrence	KS			Department of Data Science and Biostatistics	11148	per year IS	Advanced	Medical Center		0	129			.	Multiple programs within, but none with the words "data science." Only biostatistics, bioanalytics, etc.	http://www.kumc.edu/school-of-medicine/department-of-biostatistics-and-data-science/graduate-programs.html									23		PhD
University of Maryland	College Park	MD				10595	per year IS																			23
University of Massachussetts Dartmouth	Dartmouth	MA				13921	per year IS																			6
University of Massachussetts Lowell	Lowell	MA				15180	per year IS					156														9	taken from cs faculty
University of Memphis	Memphis	TN				9317	per year IS					251														8	taken from cs faculty
University of Michigan	Ann Arbor	MI	Data Science is often viewed as the confluence of (1) Computer and Information Sciences (2) Statistical Sciences, and (3) Domain Expertise. These three pillars are not symmetric: the first two together represent the core methodologies and the techniques used in Data Science, while the third pillar is the application domain to which this methodology is applied. In this program, core data science training is focused on the first two pillars, along with practice in applying their skills to address problems in application domains.		Data Science Master's Program	24218	per year IS	Advanced	Department of Statistics		0	27		James Schulert	mdsprogram@umich.edu	We characterize the required Data Science skills in two categories: statistical skills, such as those taught by the Statistics and Biostatistics departments, and computational skills, such as those taught by the Computer Science and Engineering Division and the School of Information. The design of the program is to require every student to receive balanced training in both areas. To create an academic plan that achieves this balance, and to foster a greater sense of shared community, we do not intend to offer any sub-plans or tracks within the proposed degree program. Rather, we will expect graduates of this program to understand data representation and analysis at an advanced level. With the MS in Data Science all students will be able to: identify relevant datasets, apply the appropriate statistical and computational tools to the dataset to answer questions posed by individuals, organizations or governmental agencies, design and evaluate analytical procedures appropriate to the data, and implement these efficiently over large heterogeneous data sets in a multi-computer environment.	https://lsa.umich.edu/stats/masters_students/mastersprograms/data-science-masters-program.html									300	approximate from the UM website	Masters
University of Michigan	Ann Arbor	MI	Data Science is often viewed as the confluence of (1) Computer and Information Sciences (2) Statistical Sciences, and (3) Domain Expertise. These three pillars are not symmetric: the first two together represent the core methodologies and the techniques used in Data Science, while the third pillar is the application domain to which this methodology is applied. In this program, core data science training is focused on the first two pillars, along with practice in applying their skills to address problems in application domains.		Masters of Applied Data Science Online	24218	per year IS	Advanced	School of Information		1	27		Lauren Murphy	laumurph@umich.edu	The University of Michigan School of Information is pleased to offer a new, fully online, master’s program in applied data science. We teach comprehensive applied data science at the intersection of people and technology. We provide critical insight into data collection, computation, and analytics, and help develop hands-on skills using a multidisciplinary approach embedded in information, computer science, and statistics. Coursework and projects focus on applying data science to real-world problems.	https://www.si.umich.edu/programs/master-applied-data-science-online										see above	Masters
University of Michigan	Ann Arbor	MI	Data Science is often viewed as the confluence of (1) Computer and Information Sciences (2) Statistical Sciences, and (3) Domain Expertise. These three pillars are not symmetric: the first two together represent the core methodologies and the techniques used in Data Science, while the third pillar is the application domain to which this methodology is applied. In this program, core data science training is focused on the first two pillars, along with practice in applying their skills to address problems in application domains.		Undergraduate Program in Data Science	15262	per year IS	Bachelors	Electrical Engineering and Computer Science		0	27		Laura Trombley	ltromble @ umich.edu	The Data Science undergraduate program is a joint program between the EECS Department in the College of Engineering and the Department of Statistics in the College of LSA. Data scientists blend techniques from computer science and statistics – such as machine learning, artificial intelligence, pattern recognition, statistical learning, probability models, and visualization – to manage, analyze, and interpret data.	https://www.eecs.umich.edu/eecs/undergraduate/data-science/										see above	Bachelors
University of Missouri - Columbia	Columbia	MO	Data Science is a unique area of study and requires a tailor-made approach to fit each field.		Data Science $ Analytics Master's Program	34000		Advanced	Graduate School		1		2 years		dsamasters@missouri.edu	The MU Master’s of Science in Data Science and Analytics is designed to meet the needs of working professionals. Therefore, all applications are evaluated holistically, with admission being based on previous academic achievement, work experience, and the desire to succeed in the data science field. To be matriculated into the program, applicants must be accepted by the Data Science and Analytics program as well meet the minimum requirements of the Office of Graduate Studies at the University of Missouri.	https://dsa.missouri.edu/	34000					0			20		Masters
University of New Hampshire	Manchester and Durham	NH				18499	per year IS					99														10
University of North Carolina Pembroke	Pembroke	NC				15498	per year IS																				unable to find…unorganized
University of Rochester	Rochester	NY				53909	per year					33														5
University of San Fransisco	San Fransisco	CA				48066	per year					106														18
University of South Dakota	Vermillion	SD				9061	per year IS					168														2	taken from cs faculty
University of South Florida	Tampa	FL				6140	per year IS					161															couln't find a DS major (only information studies)
University of Southern California	Los Angeles	CA				56225	per year					25														39
University of Southern Indiana	Evansville	IN				12900												12900									not organized in data science
University of Tennessee Chattanooga	Chattanooga	TN				8664	per year IS																				couldn’t find any
University of Texas at Dallas	Dallas	TX				13034	per year IS					145														3	these were advising faculty couldn’t find anything more exspansive
University of Vermont	Burlington	VT				18276	per year IS					85														8
University of Virginia	Charlottesville	VA			Master of Science in Data Science	48480		Advanced	Data Science Institute		1	23	1 year		dsiadmission@virginia.edu	To meet the growing demand for skillful, agile data scientists, the Master of Science in Data Science (MSDS) degree at the University of Virginia offers a rigorous 11-month professional master’s program on Grounds. The MSDS program includes courses taught by faculty from the Departments of Computer Science, Statistics, and Systems and Information Engineering.	https://datascience.virginia.edu/degrees/msds-degree	48480	45-50		0		GRE/GMAT	1	Applicants to the Master of Science in Data Science (MSDS) program must earn an undergraduate degree prior to the start of the summer term in which the program starts. Applicants with a three-year or four-year undergraduate degree from an accredited institution are eligible to apply. A specific undergraduate major or program of study is not required. DSI students come from a variety of undergraduate backgrounds, including economics, statistics, engineering, computer science, math, hospitality management, and history, to name a few. A common knowledge base is essential, however. Students must complete each of the following prerequisites prior to the start of the summer term in which the program starts.	38		Masters
University of Washington - Seattle	Seattle	WA				11207	per year IS					48														8
University of West Florida	Pensacola	FL				6360	per year IS					264															19 all part of cs and math not specific to DS
University of Wisconsin - La Crosse	La Crosse	WI				9107	per year IS																			10	collective between UW-Eau Claire, UW-Green Bay, UW-La Crosse, UW-Oshkosh, UW-Stevens Point, and UW-Superior.
University of Wisconsin - Madison	Madison	WI	Data science is the study of extracting knowledge from data. Our MSDS combines a background in statistical theory, methods and practice related to data science with communication skills to train a new generation of leaders who will use data effectively for planning and decision making. Data science concepts enable students to translate vague questions about complex data into pragmatic analysis steps using statistical thinking. We build from basic methods that compare groups and relate measurements, to more complicated models that depend on the way data are gathered. In practice, planning and decision making involve choices about how to analyze data and communicate findings. These concepts will be grounded at key points with projects that involve real data and/or realistic simulated data.		Master of Science in Statistics : Data Science	12180	per year IS	Advanced	Department of Statistics		0	47	1 to 2 years			The MS-DS option from UW-Madison combines a background in statistical theory, methods and practice related to data science with communication skills to train a new generation of leaders who will use data effectively for planning and decision making. The program enables graduates to move into leadership roles in their organizations or move laterally and upward into other roles. Leveraging the power of statistical thinking will prepare to you to put data into context and communicate its meaning to others. You will build analytical, reasoning, and communication skills in realistic strategic planning sessions. As a result, the MS-DS will provide you with strong skills in working in teams of professionals and business leaders and in leading discussions grounded in data reasoning.	https://advanceyourcareer.wisc.edu/degrees/data-science/#	48000			0		GRE			20		Masters
University of Wisconsin - Milwaukee	Milwaukee	WI				9588	per year IS					265														13	"some of the faculty so far" from UWM article
University of Wisconsin - River Falls	River Falls	WI				8025	per year IS																			6
University of Wisconsin - Stevens Point	Stevens Point	WI				8239	per year IS																				12 in CS with no descriptions
University of Wisconsin - Whitewater	Whitewater	WI				7692	per year IS																				22 in CS with no descriptions
Utica College	Utica	NY				21382	per year																			4
Valparaiso University	Valparaiso	IN				40260	per year																				16 in mathematics with no description
Washington and Jefferson University	Washington	PA				49338	per year																				no specific data science professors
Washington State University	Pullman	WA				11584	per year IS					138														3
Western Governors University	Salt Lake City	UT				6670	per year																				no faculty list
Western Michigan University	Kalamazoo	MI				12483	per year IS					173														3	12 total in stats not all have descriptions
Winona State University	Winona	MN			Data Science (DSCI) - BS Major	9666	per year	Bachelors			Physical		4 years			The discipline of data science focuses on transforming data into knowledge. This degree requires a student to acquire knowledge and expertise in data science through an understanding of analytical and computational techniques, an interdisciplinary emphasis, and a capstone experience.											21 in mathematics and statistics	Bachelors
Wittenburg University	Springfield	OH	Data science consists primarily of statistics and computer science courses, while leveraging the critical-thinking, problem-solving, whole-person approach that defines the liberal arts.		Data Science Bachelors	38380	per year	Bachelors	Department of Mathematics and Computer Science		0		4 years			Wittenberg's program in data science allows students to gain expertise in scientific methods, processes and systems to extract knowledge from data in various forms, and it unifies statistics and data analysis to more powerfully understand the occurrences in question.	https://www.wittenberg.edu/academics/data-science									6		Bachelors
Yale University	New Haven	CT	Data Science expands on Statistics to encompass the entire lifecycle of data, from its specification, gathering and cleaning, through its management and analysis, to its use in making decisions and setting policy. It is a natural outgrowth of Statistics that incorporates advances in Machine Learning, Data Mining and High-Performance Computing along with domain expertise in the Social Sciences, Natural Sciences, Engineering, Management, Medicine and Digital Humanities.		Ph.D. Program in Statistics and Data Science	43300		Advanced	Department of Statistics and Data Science		0	3		Andrew Barron David Pollard	andrew.barron@yale.edu david.pollard@yale.edu	The Department offers a broad training program comprised of the main areas of statistical theory (with emphasis on foundations, Bayes theory, decision theory, nonparametric statistics), probability theory, stochastic processes, asymptotics, information theory, machine learning, data analysis, statistical computing, and graphical methods.	https://statistics.yale.edu/academics/phd-program									23		PhD
Yale University	New Haven	CT	Data Science expands on Statistics to encompass the entire lifecycle of data, from its specification, gathering and cleaning, through its management and analysis, to its use in making decisions and setting policy. It is a natural outgrowth of Statistics that incorporates advances in Machine Learning, Data Mining and High-Performance Computing along with domain expertise in the Social Sciences, Natural Sciences, Engineering, Management, Medicine and Digital Humanities.		Terminal M.A. Program	43300		Advanced	Department of Statistics and Data Science		0	3		Andrew Barron David Pollard	andrew.barron@yale.edu david.pollard@yale.edu	The Department offers a broad training program comprised of the main areas of statistical theory (with emphasis on foundations, Bayes theory, decision theory, nonparametric statistics), probability theory, stochastic processes, asymptotics, information theory, machine learning, data analysis, statistical computing, and graphical methods.	https://statistics.yale.edu/academics/terminal-ma-program										see above	Masters
Yale University	New Haven	CT	Data Science expands on Statistics to encompass the entire lifecycle of data, from its specification, gathering and cleaning, through its management and analysis, to its use in making decisions and setting policy. It is a natural outgrowth of Statistics that incorporates advances in Machine Learning, Data Mining and High-Performance Computing along with domain expertise in the Social Sciences, Natural Sciences, Engineering, Management, Medicine and Digital Humanities.		Undergraduate Program for Statistics and Data Science	53430		Bachelors	Department of Statistics and Data Science		0	3		Andrew Barron David Pollard	andrew.barron@yale.edu david.pollard@yale.edu	Students majoring in Statistics and Data Science take courses in both mathematical and practical foundations. They are also encouraged to take courses in areas of application.The B.A. in Statistics and Data Science is designed to acquaint students with the fundamental techniques in the field. The B.S. should prepare students to participate in research efforts or pursue graduate school in Data Science.	https://statistics.yale.edu/academics/undergraduate-program										see above	Bachelors
Yale University	New Haven	CT	Data Science expands on Statistics to encompass the entire lifecycle of data, from its specification, gathering and cleaning, through its management and analysis, to its use in making decisions and setting policy. It is a natural outgrowth of Statistics that incorporates advances in Machine Learning, Data Mining and High-Performance Computing along with domain expertise in the Social Sciences, Natural Sciences, Engineering, Management, Medicine and Digital Humanities.		Graduate Certificate in Data Science	43300		Advanced	Department of Statistics and Data Science		0	3		Andrew Barron David Pollard	andrew.barron@yale.edu david.pollard@yale.edu		https://statistics.yale.edu/academics/certificate-data-science										see above	Graduate Certificate

### Sheet: General DS Course List
Arizona State University	ACO 320: Database Systems	Data Science	STP 315: Statistical Computing
Austin Peay Graduate Certificate	STAT 5050: Probabilistic and Statistical Reasoning	CSCI 5010: Database Management Concepts	STAT 5120: Regression Analysis	CSCI 5080: Data Mining Applications	STAT 5125: The Generalized Linear Model OR STAT 5130: Experimental Design	Two of the following: CSCI 5095: Data Mining Project OR STAT 5140: Time Series Analysis OR STAT 5200: SAS Programming (also offered in summers) OR STAT 5290: Predictive Analytics
Bay Path University - General	ADS521 FOUNDATIONS OF DATA SCIENCE	ADS534 STATISTICAL MODELING	ADS637 DATA EXPLORATION AND VISUALIZATION	ADS638 DATABASE SYSTEMS	ADS670 CASE ANALYSIS CAPSTONE	ADS522 DATA ANALYTICS I	ADS523 DATA ANALYTICS II	ADS525 MACHINE LEARNING I	ADS526 MACHINE LEARNING II	ADS650 TIME SERIES ANALYSIS	ADS652 TEXT MINING	ADS654 DEEP LEARNING
Bay Path University - Specialized	ADS521 FOUNDATIONS OF DATA SCIENCE	ADS534 STATISTICAL MODELING	ADS637 DATA EXPLORATION AND VISUALIZATION	ADS638 DATABASE SYSTEMS	ADS670 CASE ANALYSIS CAPSTONE	ADS532 PROBABILITY FOR DATA ANALYTICS	ADS533 STATISTICAL INFERENCE FOR DATA ANALYTICS	ADS635 DATA MINING I	ADS636 DATA MINING II	ADS650 TIME SERIES ANALYSIS	ADS652 TEXT MINING	ADS654 DEEP LEARNING
Berkeley Data Science Major (Lower)	Foundations of Data Science	Calculus 1	Calculus 2	Linear Algebra	Program Structures	Data Structures
Berkeley Data Science Major (Upper) - Categories	Data 100: Principles and Techniques of Data Science	Computational & Inferential Depth	Probability	Modeling, Learning, and Decision-Making	Human Contexts and Ethics
Berkeley MBA (topics)	Economic Analysis for Decision-Making	Data and Decisions	Inference and Measurement	Forecasting and Trends: Time Series Analyses	Machine Learning and Artificial Intelligence
Berkeley MIDS	Python for Data Science	Research design and Application for Data and Analysis	Statistics for Data Science	Fundamentals of Data Engineering	Applied Machine Learning	12 credits worth of advanced courses	Synthetic capstone course
Bethel University Bachelors
Bowling Green Undergraduate	Computing with Data	Statistical Programming
Bowling Green PhD	CS 6260 Visualization (3) and CS 7200 Machine Learning (3) OR CS 6500 Big Data Analytics (3) and CS 7300 Unsupervised Feature Learning (3)	MATH 7550 Statistical Learning I (3) and MATH 7560 Statistical Learning II (3) OR MATH 7570 Linear Stat Inference (3) and MATH 7590 Gen Linear Models and Ext (3)	DATA 7770 Data Science Exploration (1)	DATA 7780 Data Science Communication (1)	PHIL 6XXX Ethical Issues in Data Science (3)	STAT 7440 Advanced Data Mining (3)	DATA 7890 Internship/DATA 7930 Directed Reading (3)	Elective Courses (21 credit hours)
BYU Graduate Certificate				MATH335 - Data Wrangling, Exploration, and Visualization (3) OR CS335 - Data Wrangling, Exploration, and Visualization (3)	MATH221A - Business Statistics (3) OR MATH221B - Biostatistics (3) OR MATH221C - Social Science Statistics (3)
BYU Bachelors	STAT 121 - Principles of Statistics	STAT 130 - Introduction to the Department of Statistics	MATH 112 - Calculus 1	MATH 113 - Calculus 2
Bryant University
Cabrini Online Masters	CIS 510: Introduction to Database Management	CIS 520: Information Systems Management	CIS 545: Mathematics for the Data Sciences	CIS 540: Programming for the Data Sciences	CIS 535: Data Access and Transformation	BUS 580: Introduction to Project Management	CIS 530: Introduction to Data Analytics for Business	CIS 550: Data Visualization	CIS560: Introduction to Machine Learning	CIS 565: Natural Language Processing	LDR 555: Finance and Budgeting for Leaders	CIS 600: Internship/Capstone
California State Fullerton	Foundational Data Science I	Foundational Data Science II	Statistical Analysis, Modeling and Data Mining	Computational Data Sciences and Machine Learning
California University of Pennsylvania Certificate	MAT 601 Data Preparation and Cleaning	MAT 602 Data Visualization	MAT 603 Big Data Tools	MAT 604 Big Data Analytics	MAT 605 Data Analytics Capstone Project
Calvin College Bachelors
Case Western Bachelors
Carnegie Mellon University
CMU Masters in Computational Data Science	10-601 - Machine Learning	15-619 - Cloud Computing	05-839 - Interactive Data Science	11-631 - Data Science Seminar	15-513 - Introduction to Computer Systems	Two (2) Electives: any graduate level course 600 and above in the School of Computer Science	11-634 - Capstone Planning Seminar	11-632 - Capstone Course	Three courses (3) from one area of concentration curriculum
Chatham University Bachelors
Clarkson University	Information Systems	Mathematics and Statistics1	Computer Science	Data Science	Science
Charleston University Bachelors
Charleston University M.S.	CSIS 604 Distributed Computer Systems Architecture (3)	CSIS 638 Implementation of Database Management Systems (3)	DATA 505 Computational Data Science and Analytics (3)	DATA 506 Mathematical Data Science and Analytics (3)	DATA 507 Scientific Computing in Data Science (3) OR MATH 540 Statistical Learning I (3)	DATA 510 Data Cleaning, Organization, and Visualization (3)	DATA 534 Machine Learning, Data Mining, and Analytics (3)	MATH 550 Linear Models (3)
Colorado State University Bachelors
Columbia University	STAT GR5701 PROBABILITY AND STATISTICS FOR DATA SCIENCE*	CSOR W4246 ALGORITHMS FOR DATA SCIENCE	STAT GR5703 STATISTICAL INFERENCE AND MODELING	COMS W4121 COMPUTER SYSTEMS FOR DATA SCIENCE	COMS W4721 MACHINE LEARNING FOR DATA SCIENCE	STAT GR5702 EXPLORATORY DATA ANALYSIS AND VISUALIZATION	DATA SCIENCE CAPSTONE AND ETHICS
Cornell University
Depaul University Bachelors	Python for Programmers	Data Structures I	Design and Analysis of Algorithms	Data Analysis and Regression	Applied Linear Algebra	Applied Probability	Object-Oriented Software Development	Introduction to Big Data Processing	Data Visualization	Machine Learning
Depaul University Masters	Computational Methods Concentration https://www.cdm.depaul.edu/academics/Pages/current/Requirements-MS-In-Data-Science-Computational-Methods.aspx	Healthcare Concentration https://www.cdm.depaul.edu/academics/Pages/current/Requirements-MS-In-Data-Science-Health-Care.aspx	Marketing Concentration https://www.cdm.depaul.edu/academics/Pages/current/Requirements-MS-In-Data-Science-Marketing.aspx	Hospitality Concentration https://www.cdm.depaul.edu/academics/Pages/current/Requirements-MS-In-Data-Science-Hospitality.aspx
Drexel University
Duke University
East Carolina University	DASC 6000 - Data Science Methods I	DASC 6005 - Data Science Methods II	DASC 6010 - Big Data Analytics and Management	DASC 6020 - Machine Learning	DASC 6030 - Information Extraction and Retrieval	DASC 6040 - Computational Analysis of Natural Languages	DASC 6060 - Health Informatics	DASC 6070 - Decision Support in Health Care	DASC 6090 - Data Science Practicum
Eastern Michigan University Bachelors
Elmhurst Masters	MDS 546 Quantitative Methods	MDS 523 Data Warehousing	MDS 534 Data Mining and Business Intelligence	MDS 549 Data Mining Project	MDS 535 Programming Languages and Environments	MDS 556 Analytical Methods	MDS 564 Advanced Data Mining and Analytics	MDS 576 Research Methods in Data Science
Elmhurst Graduate Certificate	MDS 523 Data Warehousing	MDS 534 Data Mining and Business Intelligence	MDS 546 Quantitative Methods	MDS 549 Data Mining Project
George Mason Graduate Certificate	Computational Science Tools	Introduction to Scientific Programming	Scientific Information and Data Visualization	Introduction to Scientific Data and Databases	Scientific Databases OR Principles of Knowledge Mining OR Social Network Analysis
Harrisburg University
Harvard Undergraduate	Introduction to Data Science	Advanced Topics in Data Science	Advanced Scientific Computing: Stochastic Methods for Data Analysis, Inference, and Optimization	Systems Development for Computational Science	Critical Thinking in Data Science
Harvard Health Data Science	BST 222 Basics of Statistical Inference	BST 260 Introduction to Data Science	BST 261 Data Science II	BST 262 Computing for Big Data	BST 263 Applied Machine Learning	EPI 201 Introduction to Epidemiology: Methods I	HDS 325 Health Data Science Practice	Students will also be required to take an additional 5 credits of coursework in computer science	Twenty-five additional credits must be taken. https://www.hsph.harvard.edu/health-data-science/program/
Houghton Bachelors	Programming	Data Structures & Algorithms	309 Statistics	Data Science
Indiana University Masters	Statistics (3 credit hours)	Machine Learning, Data Mining, Text Mining (6 credit hours)	Data Engineering and Stewardship (3 credit hours)	Visualization and Storytelling (3 credit hours)	Data Systems Foundation (3 credit hours)	Algorithmic Foundation (3 credit hours)	Data Analytics Foundation (6 credit hours)	Big Data Infrastructure (3 credit hours)
Illinois Institute of Technology	Public Engagement Scientists	Data Preparation and Analysis
Indiana University Masters
Indiana University Certificate
Iowa State University Bachelors	Orientation to Data Science	Data Acquisition and Exploratory Data Analysis	Concepts and Applications of Machine Learning	Introduction to Data Structures	Introduction to the Design and Analysis of Algorithm	Introduction to Database Management Systems	Software Tools for Large Scale Data Analysis	Intermediate Statistical Concepts and Methods	Probability and Statistical Theory for Data Science	Introduction to Categorical Data Analysis
Iowa State University Graduate Certificate	Introduction to Data Science	Data Acquisition & Exploratory Data Analysis	Applied Data Modeling & Predictive Analysis	Data Science Capstone
John Carroll University Bachelors
Johns Hopkins Masters	Statistical Methods and Data Analysis	Algorithms for Data Science	Data Science	Data Visualization	Statistical Models and Regression	Principles of Database Systems OR Introduction to Machine Learning	Introduction to Optimization OR Computational Statistics
Kansas Certificate in Data Science	EECS 731: Introduction to Data Science	EECS 738: Machine Learning (3 credits)	One of IT 746: Database Systems (3 credits) or EECS 767: Information Retrieval (3 credits)	One of EECS 775: Visualization (3 credits) or DSCI 714: Data Visualization (2 credits)	EECS 837: Data Mining (3 credits)	One of STAT 840: Experimental Design (3 credits) or STAT 871: Mathematical Statistics (3 credits) or MATH 728: Statistical Theory (3 credits)
Kansas Department of Biostatistics and Data Science (Programs offered)	MS in Biostatistics	PhD in Biostatistics	MS in Applied Statistics and Analytics	Certificate in Biostatistics	Certificate in Biostatistical Applications	Certificate in Applied Statistics
Kennesaw State University Ph.D.	Data Mining	Data Mining II	Applied Binary Classification	The Theory of Linear Models	Graph Theory	Applied Discrete & Combinatorial Mathematics for Data Analysts	Text Mining	Machine Learning	Big Data Analytics	Doctoral Research Seminar	Doctoral Internship	Ph.D. Dissertation Research	Two free electives, to be selected from the Statistics, Mathematics, or Computer Science content area.
Lebanon Valley College Bachelors
Lewis Online Graduate Certificate	Introduction to Data Mining and Analytics	Statistical Programming	Data Visualization	Large-scale Data Storage Systems	Machine Learning	Mathematics for Data Scientists	Programming Fundamentals
Lewis Bachelors	Programming Fundamentals	Programming for Data Analysis	Visualizing and Communicating Data Knowledge	Database Systems	Big Data Systems	Machine Learning	Introduction to Data Mining
Lewis Online Masters	Concepts of Statistics I	Concepts of Statistics II	Introduction to Data Mining and Analytics	Statistical Programming	Data Visualization	Large-scale Data Storage Systems	Machine Learning	Mathematics for Data Scientists	Programming Fundamentals
Loyola University Masters	Introduction to Programming for Data Science	Programming for Data Science	Statistical Computing	Introduction to Data Science	Business Intelligence and Data Mining	Machine Learning	Linear Statistical Models	Data Science Project
Loyola University Bachelors	Discrete Methods	Data and Information	Data Analytics and Information Systems	Database Management Systems	Business Intelligence and Data Mining	Business Statistics	Statistical Computing	Experimental Research Methods	Applied Multivariate Analysis
Luther College	Fundamentals of Web Programming	Database Design and Querying	Applied Statistics	Statistics	Data Analysis and Visualization	Applied Machine Learning
Marist College	Introduction to Programming	Calculus I	Introduction to Data Analysis	Data Visualization	Data Mining & Predictive Analytics
Marquette University
Maryville University Bachelors
Maryville University Masters
Michigan Technological Universty
Marquette University Bachelors
Michigan Masters in Data Science	MATH 465: Introduction to Combinatorics	EECS 402: Programming for Scientists and Engineers	EECS 403: Data Structures for Scientists and Engineers	EECS 409: Data Science Colloquium	BIOSTATS 601: Probability and Distribution	STATS 425: Introduction to Probability	STATS 510: Probability and Distribution	BIOSTATS 602: Biostatistical Inference	STATS 426: Introduction to Theoretical Statistics	STATS 511: Intro to Quantitative Research Methods	Expertise in Data Management and Manipulation (two of the following) https://lsa.umich.edu/stats/masters_students/mastersprograms/data-science-masters-program.html	Expertise in Data Science Techniques (two of the following) https://lsa.umich.edu/stats/masters_students/mastersprograms/data-science-masters-program.html	Principles of Data Science (one of the following ) https://lsa.umich.edu/stats/masters_students/mastersprograms/data-science-masters-program.html	Data Analysis (one of the following) https://lsa.umich.edu/stats/masters_students/mastersprograms/data-science-masters-program.html	Computation (one of the following) https://lsa.umich.edu/stats/masters_students/mastersprograms/data-science-masters-program.html
Michigan Online Masters in Applied Data Science	ntroduction to Applied Data Science	Contextual Inquiry	Data Science Ethics	SQL & Databases	SQL Architectures & Technologies	Big Data: Efficient Data Processing	Big Data: Scalable Data Processing	Data Manipulation	Experiment Design and Analysis	Analyzing and Modeling Data https://www.si.umich.edu/programs/master-applied-data-science-online/master-applied-data-science-curriculum	Presenting and Integrating Results into Action https://www.si.umich.edu/programs/master-applied-data-science-online/master-applied-data-science-curriculum	Real world applications of data science https://www.si.umich.edu/programs/master-applied-data-science-online/master-applied-data-science-curriculum
Michigan Undergraduate Program in Data Science	MATH 115, 116, 120, 121, 156, 185 or 186	PHYSICS 140 or 160 -OR- CHEM 130	ENGR 100, 101, or 151	Data Science Advanced Technical Electives	Data Science Application Electives	Data Science Capstone Courses	Data Science Flexible Technical Electives
Mills College
Montana Tech	https://catalog.mtech.edu/preview_program.php?catoid=11&poid=2211
Mount Holyoke College
New Jersey Institute of Technology
New York University
Northcentral University
Northeastern Bachelors in Data Science	DS 1990. Elective	DS 2000. Programming with Data	DS 2001. Data Science Programming Practicum	DS 2990. Elective	DS 2991. Research in Data Science	DS 3000. Foundations of Data Science	DS 3990. Elective	DS 4200. Information Presentation and Visualization	DS 4300. Large-Scale Information Storage and Retrieva	DS 4400. Machine Learning and Data Mining	DS 4440. Practical Neural Networks	DS 4900. Data Science Senior Project	DS 4990. Elective	DS 5010. Introduction to Programming for Data Science	DS 5020. Introduction to Linear Algebra and Probability for Data Science	DS 5110. Introduction to Data Management and Processing	DS 5220. Supervised Machine Learning and Learning Theory	DS 5230. Unsupervised Machine Learning and Data Mining	DS 5500. Information Visualization: Applications in Data Science
Northeastern Masters in Data Science	CS 5800 - Algorithms	EECE 7205 - Fundamentals of Computer Engineering	DS 5110 - Introduction to Data Management and Processing	DS 5220 - Supervised Machine Learning and Learning Theory	DS 5230 - Unsupervised Machine Learning and Data Mining	DS 5500 - Information Visualization: Applications in Data Science	Electives - Complete 12 https://www.northeastern.edu/graduate/program/master-of-science-in-data-science-5256/
Northern Kentucky University
Northwest Missouri State University
Northwestern University	Math for Data Scientists	Applied Statistics with R	Introduction to Data Science	Data base systems and Data analytics	Practical Machine Learning	Decision Analytis	DL Business Leadership and Communications
Ohio Christian University
Oklahoma State University
Oregon State University	DATA SCIENCE TOOLS AND PROGRAMMING	PROGRAMMING AND DATA STRUCTURES	FOUNDATIONS OF DATA ANALYTICS	DATA ANALYTICS I	DATA ANALYTICS II	MULTIVARIATE ANALYTICS	TIME SERIES ANALYTICS
Ottowa University	Introduction to Computer Programming	Database Management	Advanced Database Systems	Networking	Hacking and Network Defense	Calculus I
Penn State Bachelors in Data Science (Three paths)	Applied Data Science - https://ist.psu.edu/students/undergrad/majors/ds/ads	Computational Data Science - https://www.eecs.psu.edu/students/undergraduate/Data-Sciences.aspx	Statistical Modeling Data Science - http://science.psu.edu/future-students/academics/mathematical-sciences/data-sciences
Purdue University	Problem Solving and Object-Oriented Programming	Foundations of Computer Science	Python Programming	Introduction to Data Science	Statistics for Data Science	Data Structures & Algorithms	Probability	Data Mining and Machine Learning	Statistical Theory	Large Scale Data Analytics
Rasmussen University	Advanced Database Management	Advanced Statistical Techniques	Advanced Machine Learning	Big Data Technologies
Rochester Institute of Technology	Applied Data Science I	Applied Data Science II	Foundations of Data Science	Software Engineering for Data Science	Principles of Statistics	Applied Data Science III	Applied Data Science Directed Study II	Applied Linear Models - Regression
Rutgers University	Data Structures & Algorithms	Massive Data Storage and Retreaval Tools	Applied Linear Models - Regression	Massive Data Mining and Learning	Data Interaction and Visual Analytics
Saint Joesph's University	Introduction to Data Mining	R Statistical Language	Predictive Analytics	Analytics w/ Machine Learning
Saint Louis Univesity
Saint Mary's University	Managerial Economics	Business Statistics	Data Analysis and Business Modeling	Decision Support Systems	Business Analytics	Data Visualization and Storytelling	Data Mining for Decision Making	Ethics in Data Analytics	GIS Methods	Communications and Content Strategies	R or Python
Saint Michael's University	Calculus II	Linear Algebra	intro to Computer Science I	Intro to Computer Science II	Data Structures and Analysis of Algorithms	Computational Methods for Data Science	Seminar in Data Science
Salem University	Data Analytics	Business Intelligence	Security Data Sciences	Advanced Database development using SQL	Data Mining/Data Warehousing
San Joese State University
Siena College
Simmons College	Project Management	Foundations of Business and Management	Data Mining	Introduction to Computer Science	Interoperability	Database Management	Applied Data Science	Introductory Statistics	Linear Algebra	Statistical Design and Analysis	Introduction to Data Science	Regression Analysis
Smith College	Intro to Programming	Intro to Data Science	Linear Algebra	Introductory Statistics	Multiple Regression
South Dakota State University	Statistical Programming	Big Data Analytics	Modern Applied Statistics I	Data Warehousing/Mining	Time Series Analysis	Operations Research	Modern Applied Statistics II	Programming‐Data Analytics	Nonparametric Statistics	Predictive Analytics I
Southern Arkansas University
Southern Methoidst University
Stanford University	Numerical Linear Algebra	Discrete Mathematics and Algorithms	Optimization	Theory of Probability	Theoretical Statistics	Modeling	Modern Applied Statistics: Learning	Modern Applied Statistics: Data Mining
Stanford University (Foundation of DS)
St. Mary's University
Syracuse Applied Data Science	IST 687 Introduction to Data Science	IST 659 Data Administration Concepts and Database Administration	IST 707 Data Analytics	MBC 638 Data Analysis and Decision Making	SCM 651 Business Analytics	IST 718 Big Data Analytics	Analytics Application Core Courses - https://ischoolonline.syr.edu/graduate-programs/applied-data-science/courses/	Electives - https://ischoolonline.syr.edu/graduate-programs/applied-data-science/courses/
Syracuse CAS in Data Science	IST 659 - Data Administration Concepts and Database Management	IST 687 - Introduction to Data Science	Elective Courses - http://coursecatalog.syr.edu/preview_program.php?catoid=16&poid=8225
Temple University
Texas A&M
Texas Tech University
Thomas Edison State University	Python I or R I	Python II or R II	SQL - Introduction to Database Queries	Machine Learning R or Python	Neural Nets and Regression R or Python	Dimension Reduction, Clustering and Association Rules R or Python	Interactive Data Visualization
Trinity University
Tufts Bachelors of Science in Data Science	Engineering 1	Engineering Science 2	Math 32	Math 36	Math 42	Math 61	Physics 11	Chemistry 1 or 16	Physics 12, Chemistry 2, or Biology 13	A natural science elective	Computer Science 11	Computer Science 15	Mathematics 70	The Humanities, Social Sciences, and Arts (HASS) requirement (6 courses)	The concentration requirement (11 courses) https://engineering.tufts.edu/cs/bachelor-science-data-science	The disciplinary breadth requirement includes three courses
Tufts Data Science Certificate	EE 104 Probabilistic Systems Analysis	COMP 135 Introduction to Machine Learning and Data Mining	Data infrastructure (including COMP 112, 115, 116, 117, 118, and 151)	Data analytics and/or interfaces (including COMP 152, 167, 171, 175, 177; ME 150; CEE 187)	Computational and theoretical aspects of data analysis (including COMP 136, 153, 236; Math 123, 126, 128, 152, 155, 158, 161, 162; EE 109, 127, 140)
Tufts MS in Data Science	EE 104 Probabilistic Systems Analysis	COMP 135 Introduction to Machine Learning and Data Mining	COMP 119 Big Data	One course in data infrastructure (including Computer Science 112, 115, 116, 117, 118, and 151)	One course in data analysis and/or interfaces (including Computer Science 152, 167, 171, 175, 177; ME 150; CEE 187)	One course in computational and theoretical aspects of data analysis (including COMP 131, 136, 153, 160, 236; Math 123, 126, 128, 152, 155, 158, 161, 162; EE 109, 127, 140	A final course credit may be fulfilled by a course in the practice of data science (COMP 154), or a master’s project in Data Science (COMP 283)
Tufts Nutrition Data Science	Principles of Epidemiology	Biostatistics I plus required Laboratory	Introduction to SAS Programming	Nutrition Science Journal Club	Nutrition Science Journal Club	Statistical Methods in Nutrition Research II	Intermediate Epidemiology	Nutritional Epidemiology	ntermediate Biostatistics: Regression Method	Scientific Basis of Nutrition: Micronutrients	Scientific Basis of Nutrition: Macronutrients	Specialization Requirement – Select One Option https://nutrition.tufts.edu/academics/degree-programs/nutrition-data-science
University of Akron	Introduction to Bioinformatics	Time Series Analysis	Advanced Statistical Computing	Applied Analytics-Decision Trees	Database Management for Information Systems
University of California, Berkley	Data 100: Principles and Techniques of Data Science	Computational & Inferential Depth	Probability	Modeling, Learning, and Decision-Making	Human Contexts and Ethics	Domain Emphasis
University of California, Irvine
University of California, Los Angeles	Database Systems	Data Structures or Matrix Analysis	Data Analytics or Large-Scale Data Mining	Machine Learning Algorithms	Large-Scale Social and Complex Networks: Design and Algorithms	Learning and Reasoning with Bayesian Networks
University of California, San Diego	Introduction to Data Science	Principles of Data Science	Algorithms, Programming and Data Structures for Data Science I	Algorithms, Programming and Data Structures for Data Science II	Theoretical Foundations of Data Science I	Theoretical Foundations of Data Science II	The Practice and Application of Data Science
University of Central Arkansas	Practicum in Data Science	Machine Learning	Multivariate Analysis	Calculus I	Calculus II	Calculus III	Linear Algebra	Intro to Probability (R)	Mathematical Computation	Statistical Methods	Regression Analysis	Non-parametric Statistics
University of Denver	Python Software Development	Introduction to Database Management Systems	Parallel and Distributed Computing	Data Mining	Machine Learning	Data Visualization	Introduction to Probability and Statistics for Data Science	Advanced Probability and Statistics for Data Science	Data Science Tools 1	Data Science Tools 2	Algorithms for Data Science
University of Evansville
University of Houston	Statistical Learning and Data Mining	Linear Models and Design of Experiments	Probability Models and Statistical Computing	Applied Statistics and Multivariate Analysis	Deep Learning and Artificial Neural Networks	Programming Foundation for Data Analytics	Information Visualization	Big Data Analytics
University of Illinois Urbana-Champaign
University of Kansas	Machine Learning	Computer Vision	Information Retreval	Data Mining	Digital Image Processing
University of Kansas (Graduate Certificate)	Introduction to Data Science
University of Kansas (Data Science and BioStats)
University of Maryland
University of Massachussetts Dartmouth	Mathematical Statistics	Database Design	Computational Methods	Data Visualization or Data Mining	Data Science Practicum
University of Massachussetts, Lowell
University of Memphis
University of Missouri, Columbia	Introduction to Data Analytics	Mathmatical and Statistical Foundations for Data Analytics	Data Base and Analytics	Big Data Visualization	Data Analytics from Applied Machine Learning	Big Data Security	Data and Infromation Ethics
University of New Hampshire
Univertsity of North Carolina, Pembroke
University of Rochester
University of San Fransisco
University of South Dakota	Statistical Programming	Big Data Analytics	Modern Applied Statistics I	Data Warehousing/Mining	Time Series Analysis	Operations Research	Modern Applied Statistics II	Programming‐Data Analytics	Programming‐Data Analytics	Predictive Analytics I
Univesity of South Florida	Advanced Statistics and Analytics	Advanced Statistics and Analytics	R Programming for Data Science	Introduction to Data & Text Mining	Introduction to Data Science	Predictive Analytics
University of Southern Indiana	Applied Business Analytics	Data Driven Decision Making	Information Visualization and Dashboarding
University of Tennessee, Chattanooga	Programming Languages for Advanced Data	Principles of Data Analytics	Introduction to Machine Learning	Data Visualization and Exploration
University of Texas, Dallas	Data Structures and Introduction to Algorithmic Analysis	Database Systems	Introduction to Big Data Management and Analytics	Computational Methods for Data Scientists	Introduction to Machine Learning	Theoretical Concepts of Calculus	Mathematical Analysis I	Data Analysis for Statisticians and Actuaries	Probability	Mathematical Statistics	Numerical and Statistical Computing	Applied Linear Models	Introduction to Statistical Learning
University of Vermont
University of Virgina	Programming and Systems for Data Science	Linear Models for Data Science	Foundations of Computer Science	Data Mining	Bayesian Machine Learning	Practice and Application of Data Science	Ethics of Big Data	Data Science Capstone Project Work I	Machine Learning	Practice and Application of Data Science II	Data Science Capstone Project Work II
University of Washington, Seattle
University of West Florida	Statistical Modeling	Modeling in Regression	Multivariate Methods	Machine Learning	Data Mining	Database Systems	Big Data Analytics
University of Wisconsin, La Crosse
Univsity of Wisconsin, Madison	Introduction to Data Modeling II	Data Programming I	Data Programming II	Introduction to Data Modeling I	Data and Algorithms: Ethics and Policy
University of Wisconsin, Milwaukee
University of Wisconsin, River Falls	Information System	Programming I	Programming II	Web Development	Object Oriented Programming	Data Structures	Introduction to Data Science	Database Management Systems	Data Visualization	Massive Data Storage and Retrieval	Applied Machine Learning	Calculus I	Calculus II	Discrete Mathematics	Linear Algebra	Applied Statistics	Applied Regression Analysis	Econometrics
University of Wisconsin, Stevens Point	Foundations of Data Science	Statistical Methods	Programming for Data Science	Data Warehousing	Big Data: High-Performance Computing	Communicating About Data	Data Mining & Machine Learning	Visualization and Unstructured Data Analysis	Ethics of Data Science	Prescriptive Analytics	Data Science and Strategic Decision-Making
University of Wisconsin, Whitewater
Utica College	Introduction to Data Science	Statistical Methods	Data Mining	Machine Learning	Data Visualization
Valparaiso University	Calculus I	Discrete Mathematics	Algorithms and Programming	Algorithms and Abstract Data Types	Database Management Systems	Introduction to Data Science	Data Mining and Applications	Data Science Colloquium I	Data Science Colloquium II
Washington and Jefferson University
Yale Certificate in Data Science	Probability and Statistical Theory: one of S&DS 238, 240, 241, 242.	Statistical methodology and data analysis: two of S&DS 230, 242, 312, 361, 363.	Computation & Machine Learning: one of S&DS 262, 355, 365	Two of the 1⁄2-credit seminars that will accompany S&DS 123.
Yale PhD in Statistics and Data Science	S&DS 626	S&DS 551 (Stochastic Processes) - reccomended	S&DS 600 (Advanced Probability) - reccomeded	S&DS 610 (Statistical Inference) - reccomended	S&DS 612 (Linear Models) - reccomended	S&DS 625 (Case Studies) - reccomended	S&DS 661 (Data Analysis) - reccomended
Yale Terminal MA Program	all students must become acquainted with probability theory, at least at the level of Stat 538 or Stat 541.	all students must learn some statistical theory, at least at the level of Stat 542.	all students must gain some experience at working with real data, at least at the level of Stat 530, but preferably at the level of Stat 661 or higher.	We expect that some students, especially those who are enrolled for three semesters, will be able to take higher level courses, such as STAT 610 (Statistical Inference) or STAT 625 (Statistical Case Studies).
Yale Undergraduate Program	Core Probability and Statistics - https://statistics.yale.edu/academics/undergraduate-programs/major-glance	Computational Skills - https://statistics.yale.edu/academics/undergraduate-programs/major-glance	Methods of Data Science - https://statistics.yale.edu/academics/undergraduate-programs/major-glance	Mathematical Foundations and Theory - https://statistics.yale.edu/academics/undergraduate-programs/major-glance	Efficient Computation and Big Data - https://statistics.yale.edu/academics/undergraduate-programs/major-glance	Data Science in Context - https://statistics.yale.edu/academics/undergraduate-programs/major-glance	Methods in Application Areas - https://statistics.yale.edu/academics/undergraduate-programs/major-glance

### Sheet: General Simplified Course List
College Name:
Arizona State University	Data Engineering	Data Science	Probability and Statistics
Austin Peay Graduate Certificate	Probability and Statistics	Data Engineering	Probability and Statistics	Data Mining	Research Design & Project Mangment
Bay Path University - General	Data Science	Probability and Statistics	Data Science	Data Engineering	Deep Learning	Data Science	Data Science	Machine Learning	Machine Learning	Probability and Statistics	Data Mining
Bay Path University - Specialized	Data Science	Probability and Statistics	Data Visualization and Organization	Data Engineering	Machine Learning	Probability and Statistics	Probability and Statistics	Data Science	Data Science	Probability and Statistics	Data Mining
Bethel University Bachelors
Bowling Green Undergraduate	CS	Probability and Statistics
Bowling Green PhD	Data Visualization and Organization	Mathematics	Data Science	DATA 7780 Data Science Communication (1)	Ethics	Data Mining	Machine Learning
BYU Graduate Certificate				Data Visualization & Organization	MATH221A - Business Statistics (3) OR MATH221B - Biostatistics (3) OR MATH221C - Social Science Statistics (3)
BYU Bachelors	Probability and Statistics	Probability and Statistics	Mathematics	Mathematics
Bryant University
Cabrini Online Masters	Data Visualization and Organization	Data Visualization and Organization	Mathematics	CS	Data Visualization and Organization	Research Design and Project Management	Data Science	Data Visualization and Organization	Machine Learning	CS	Research Design and Project Management
California State Fullerton	Data Science	Data Science	Data Visualization and Organization	Machine Learning	Data Mining
California University of Pennsylvania Certificate	Data Visualization and Organization	Data Visualization and Organization	Data Engineering	Data Science
Calvin College Bachelors
Carnegie Mellon University
Case Western University
Chatham University Bachelors
Clarkson University	Data Mining	Probability and Statistics	CS	Data Science	Science
Charleston University Bachelors
Charleston University M.S.	Data Engineering	Data Engineering	Data Science	Data Science	Machine Learning	Data Visualization and Organization	Machine Learning	Mathematics	Data Mining
Colorado State University Bachelors
Columbia University	Probability and Statistics	CS	Probability and Statistics	CS	Machine Learning	Data Visualization and Organization
Cornell University
Depaul University Bachelors	CS	Data Engineering	CS	Data Science	Mathematics	Probability and Statistics	Data Engineering	Data Science	Data Visualization and Organization	Machine Learning
Depaul University Masters	Computational Methods Concentration https://www.cdm.depaul.edu/academics/Pages/current/Requirements-MS-In-Data-Science-Computational-Methods.aspx	Healthcare Concentration https://www.cdm.depaul.edu/academics/Pages/current/Requirements-MS-In-Data-Science-Health-Care.aspx	Marketing Concentration https://www.cdm.depaul.edu/academics/Pages/current/Requirements-MS-In-Data-Science-Marketing.aspx	Hospitality Concentration https://www.cdm.depaul.edu/academics/Pages/current/Requirements-MS-In-Data-Science-Hospitality.aspx
Drexel University
Duke University
East Carolina University	Data Science	Data Science	Data Science	Machine Learning	Data Science	Data Science	DASC 6060 - Health Informatics	DASC 6070 - Decision Support in Health Care	Data Science
Eastern Michigan University Bachelors
Elmhurst Masters	Mathematics	Data Mining	Data Mining	Research Design & Project Mangment	CS	Data Science	Data Mining
Elmhurst Graduate Certificate	Data Mining	Data Mining	Mathematics
George Mason Graduate Certificate	CS	Data Science	Data Visualization and Organization	Data Science	Data Mining
Harrisburg University
Harvard Undergraduate	Data Science	Data Science	Data Science	CS	Data Science
Harvard Health Data Science	Probability and Statistics	Data Science	Data Science	Data Science	Machine Learning	EPI 201 Introduction to Epidemiology: Methods I	HDS 325 Health Data Science Practice
Houghton Bachelors	CS	Data Visualization and Organization	Probability and Statistics	Data Science
Illinois Institute of Technology	Public Engagement Scientists	Data Visualization and Organization
Indiana University Masters	Probability and Statistics	Machine Learning	Data Engineering	Data Visualization and Organization	Data Engineering	Mathematics	Data Science	Data Visualization and Organization	Data Mining
Indiana University Certificate
Iowa State University Bachelors	Data Science	Data Visualization and Organization	Machine Learning	CS	CS	Data Engineering	CS	Probability and Statistics	Probability and Statistics	Data Science
Iowa State University Graduate Certificate	Data Science	Data Science	Data Visualization and Organization
John Carroll University Bachelors
Johns Hopkins Undergraduate	Probability and Statistics	Data Science	Data Science	Data Visualization and Organization	Probability and Statistics	Machine Learning	CS	Data Science
Johns Hopkins Masters	Probability and Statistics	Probability and Statistics	Data Science	Machine Learning	CS
Kennesaw State University Ph.D.	Data Mining	Data Mining	Probability and Statistics	Mathematics	Data Visualization and Organization	Mathematics	Data Mining	Machine Learning	Data Science	Research Design and Project Management	Doctoral Internship	Research Design and Project Management
Lebanon Valley College Bachelors
Lewis Online Graduate Certificate	Data Mining	Probability and Statistics	Data Visualization and Organization	Data Engineering	Machine Learning	Mathematics	CS
Lewis Bachelors	CS	CS	Data Visualization and Organization	Data Engineering	Data Engineering	Machine Learning	Data Mining
Lewis Online Masters	Probability and Statistics	Probability and Statistics	Data Mining	CS	Data Visualization and Organization	Data Engineering	Machine Learning	Mathematics	CS
Loyola University Masters	CS	CS	Probability and Statistics	Data Science	Data Mining	Machine Learning	Probability and Statistics
Loyola University Bachelors	Mathematics	Data Science	Data Science	Data Engineering	Data Mining	Probability and Statistics	Probability and Statistics	Research Design and Project Management	Mathematics
LutheCSCollege	CS	Data Engineering	Probability and Statistics	Probability and Statistics	Data Visualization and Organization	Machine Learning
Marist College	CS	Mathematics	Data Science	Data Visualization and Organization	Data Mining
Marquette University
Maryville University Bachelors
Maryville University Masters
Michigan Technological Universty
Michigan Masters in Data Science	Mathematics	CS	Data Engineering	Data Science	Probability and Statistics	Probability and Statistics	Probability and Statistics	BIOSTATS 602: Biostatistical Inference	Probability and Statistics	Research Design and Project Management	Data Science	Data Science	Data Science	Data Science	Mathematics
Michigan Online Masters in Applied Data Science	Data Science	Research Design & Project Mangment	Ethics	Data Engineering	Data Engineering	Data Science	Data Science	Data Science	Research Design and Project Management	Data Visualization and Organization	Research Design and Project Management	Data Science
Michigan Undergraduate Program in Data Science	Mathematics	PHYSICS 140 oCS160 -OR- CHEM 130	ENGCS100, 101, oCS151	Data Science
Mills College
Montana Tech	https://catalog.mtech.edu/preview_program.php?catoid=11&poid=2211
Mount Holyoke College
New Jersey Institute of Technology
New York University
Northcentral University
Northeastern Bachelors in Data Science	Data Visualization and Organization	R	CS	Data Engineering	Research Design & Project Mangment	Data Science	Machine Learning	Data Visualization and Organization	Data Engineering	Data Mining	CS	Mathematics	Machine Learning	CS
Northeastern Masters in Data Science	CS	CS	Data Engineering	Machine Learning	Machine Learning	Data Visualization and Organization	Data Mining
Northern Kentucky University
Northwest Missouri State University
Northwestern University	Mathematics	Probability and Statistics	Data Science	Data Science	Machine Learning	Data Science	Research Design and Project Management
Ohio Christian University
Oklahoma State University
Ottowa University	CS	Data Engineering	Data Engineering	CS	CS	Mathematics
Penn State Bachelors in Data Science (Three paths)	Data Science	Data Science	Probability and Statistics
Purdue University	CS	CS	CS	Data Science	Probability and Statistics	Data Engineering	Probability and Statistics	Machine Learning	Probability and Statistics	Data Science	Data Mining
Rasmussen University	Data Engineering	Probability and Statistics	Machine Learning	Data Science
RochesteCSInstitute of Technology	Data Science	Data Science	Data Science	CS	Probability and Statistics	Data Science	Data Science	Mathematics
Rutgers University	CS	Data Engineering	Mathematics	Data Mining	Data Visualization and Organization
Saint Joesph's University	Data Mining	R	Data Science	Machine Learning
Saint Louis Univesity
Saint Mary's University	Managerial Economics	Probability and Statistics	Data Science	Decision Support Systems	Business Analytics	Data Visualization and Organization	Data Mining	Ethics	Data Engineering	Research Design and Project Management	CS
Saint Michael's University	Mathematics	Mathematics	CS	CS	Data Engineering	Mathematics	Data Science
Salem University	Data Science	Business Intelligence	Data Science	Data Engineering	Data Mining
San Joese State University
Siena College
Simmons College	Research Design & Project Mangment	Research Design & Project Mangment	Data Mining	CS	Data Engineering	Data Engineering	Data Science	Probability and Statistics	Mathematics	Probability and Statistics	Data Science	Mathematics
Smith College	CS	Data Science	Mathematics	Probability and Statistics	Mathematics
South Dakota State University	Probability and Statistics	Data Science	Probability and Statistics	Data Mining	Probability and Statistics	Research Design and Project Management	Probability and Statistics	CS	Probability and Statistics	Data Science
Southern Arkansas University
Southern Methoidst University
Stanford University	Mathematics	Mathematics	Data Science	Probability and Statistics	Probability and Statistics	Data Visualization and Organization	Probability and Statistics	Probability and Statistics	Data Mining
Stanford University (Foundation of DS)
St. Mary's University
Syracuse Applied Data Science	Data Science	Data Engineering	Data Science	Data Science	SCM 651 Business Analytics	Data Science	Data Science
Syracuse CAS in Data Science	Data Engineering	Data Science
Temple University
Texas A&M
Texas Tech University
Thomas Edison State University	CS	CS	Data Engineering	Machine Learning	CS	Data Engineering	Data Visualization and Organization	Mathematics
Trinity University
Tufts Bachelors of Science in Data Science
Tufts Data Science Certificate	Probability and Statistics	Machine Learning	Data Engineering	Data Science	Data Science	Data Mining
Tufts MS in Data Science	Probability and Statistics	Machine Learning	Data Science	Data Engineering	CS	Data Science	Data Mining
Tufts Nutrition Data Science	Principles of Epidemiology	Biostatistics I plus required Laboratory	CS	Nutrition Science Journal Club	Nutrition Science Journal Club	Probability and Statistics	Intermediate Epidemiology	Nutritional Epidemiology	Mathematics	Scientific Basis of Nutrition: Micronutrients	Scientific Basis of Nutrition: Macronutrients	Specialization Requirement – Select One Option https://nutrition.tufts.edu/academics/degree-programs/nutrition-data-science
University of Akron	Introduction to Bioinformatics	Probability and Statistics	Probability and Statistics	Data Science	Data Engineering
University of California, Berkley	Data Science	Mathematics	Probability and Statistics	Machine Learning	Ethics	Domain Emphasis
University of California, Irvine
University of California, Los Angeles	Data Engineering	Data Engineering	Data Science	Machine Learning	CS	CS
University of California, San Diego	Data Science	Data Science	CS	CS	Data Science	Data Science	Data Science
University of California, Santa Barbra
University of Central Arkansas	Data Science	Machine Learning	Mathematics	Mathematics	Mathematics	Mathematics	Mathematics	Probability and Statistics	Mathematics	Probability and Statistics	Mathematics	Probability and Statistics
University of Denver	CS	Data Engineering	CS	Data Mining	Machine Learning	Data Visualization and Organization	Probability and Statistics	Probability and Statistics	Data Science	Data Science	CS
University of Evansville
University of Houston	Data Mining	Mathematics	Probability and Statistics	Probability and Statistics	Machine Learning	CS	Data Visualization and Organization	Data Science
University of Illinois Urbana-Champaign
University of Kansas	Machine Learning	CS	Data Engineering	Data Mining	Data Science
University of Kansas (Graduate Certificate)	Data Science
University of Kansas (Data Science and BioStats)
University of Maryland
University of Massachussetts Dartmouth	Probability and Statistics	Data Engineering	Mathematics	Data Visualization and Organization	Data Science
University of Massachussetts, Lowell
University of Memphis
University of Michigan Masters in Data Science	Mathematics	CS	Data Engineering	Data Science	Probability and Statistics	Probability and Statistics	Probability and Statistics	BIOSTATS 602: Biostatistical Inference	Probability and Statistics	Research Design and Project Management	Data Science	Data Science	Data Science	Data Science	Mathematics
University of Michigan Online Masters in Applied Data Science	Data Science	Research Design & Project Mangment	Ethics	Data Engineering	Data Engineering	Data Science	Data Science	Data Science	Research Design and Project Management	Data Visualization and Organization	Research Design and Project Management	Data Science
University of Michigan Undergraduate Program in Data Science	Mathematics	PHYSICS 140 oCS160 -OR- CHEM 130	ENGCS100, 101, oCS151	Data Science
University of Missouri, Columbia	Data Science	Probability and Statistics	Data Engineering	Data Visualization and Organization	Machine Learning	Big Data Security	Data and Infromation Ethics
University of New Hampshire
Univertsity of North Carolina, Pembroke
University of Rochester
University of San Fransisco
University of South Dakota	Probability and Statistics	Data Science	Probability and Statistics	Data Mining	Probability and Statistics	Research Design & Project Mangment	Probability and Statistics	CS	CS	Data Science
Univesity of South Florida	Probability and Statistics	Probability and Statistics	R	Data Mining	Data Science	Data Science
University of Southern California	Data Visualization and Organization	Machine Learning	Data Mining
University of Southern Indiana	Applied Business Analytics	Data Science	Data Visualization and Organization
University of Tennessee, Chattanooga	CS	Data Science	Machine Learning	Data Visualization and Organization
University of Texas, Dallas	Data Engineering	Data Engineering	Data Science	Mathematics	Machine Learning	Mathematics	Mathematics	Data Science	Probability and Statistics	Probability and Statistics	Probability and Statistics	Mathematics	Probability and Statistics
University of Vermont
University of Virgina	CS	Mathematics	CS	Data Mining	Machine Learning	Data Science	Ethics	Data Science	Machine Learning
University of Washington, Seattle
University of West Florida	Probability and Statistics	Data Visualization and Organization	Mathematics	Machine Learning	Data Mining	Data Engineering	Data Science
University of Wisconsin, La Crosse
Univsity of Wisconsin, Madison	Data Visualization and Organization	CS	CS	R	Ethics
University of Wisconsin, Milwaukee
University of Wisconsin, RiveCSFalls	Information System	CS	CS	CS	CS	Data Engineering	Data Science	Data Engineering	Data Visualization and Organization	Data Engineering	Machine Learning	Mathematics	Mathematics	Mathematics	Mathematics	Probability and Statistics	Mathematics	Econometrics
University of Wisconsin, Stevens Point	Data Science	Probability and Statistics	CS	Data Mining	Data Engineering	Communicating About Data	Machine Learning	Data Visualization and Organization	Ethics	Mathematics	Data Science	Data Mining
University of Wisconsin, WhitewateCS
Utica College	Data Science	Probability and Statistics	Data Mining	Machine Learning	Data Visualization and Organization
Valparaiso University	Mathematics	Mathematics	Mathematics	Mathematics	Data Engineering	Data Science	Data Mining	Data Science	Data Science	CS
Washington and Jefferson University
Washington State University
Western Governors University	Probability & Statistical	Data Science
Western Michigan University	Mathematics	Data Mining	Data Engineering	CS	R	Machine Learning	CS	Data Engineering
Winona State University	Data Science	Data Visualization and Organization	Data Visualization and Organization	Probability and Statistics	Probability and Statistics	Probability and Statistics	Mathematics	Mathematics	CS	CS	Data Engineering	Research Design & Project Mangment	Research Design & Project Mangment
Wittenburg University
Yale Certificate in Data Science	Probability & Statistical	Probability & Statistical	Machine Learning
Yale PhD in Statistics and Data Science
Yale Terminal MA Program	Probability and Statistics	Probability and Statistics	Probability and Statistics
Yale Undergraduate Program	Probability and Statistics	CS	Data Science	Mathematics	Data Science	Data Science	Methods in Application Areas - https://statistics.yale.edu/academics/undergraduate-programs/major-glance
